# Exploring the gut virome in fecal immunochemical test stool samples reveals novel associations with lifestyle in a large population-based study

**DOI:** 10.1101/2023.08.24.23294548

**Authors:** Paula Istvan, Einar Birkeland, Ekaterina Avershina, Ane S Kværner, Vahid Bemanian, Willem M. de Vos, Torbjørn Rognes, Paula Berstad, Trine B Rounge

**Author notes:** Equal contribution (Paula Istvan, Einar Birkeland). Corresponding author: Trine B Rounge.

## Abstract

Stool samples for fecal immunochemical tests (FIT) are collected in large numbers worldwide as part of colorectal cancer screening programs, but to our knowledge, the utility of these samples for virome studies is still unexplored. Employing FIT samples from 1034 CRCbiome participants, recruited from a Norwegian colorectal cancer screening study, we identified and annotated more than 18000 virus clusters (vOTUs), using shotgun metagenome sequencing. Only six percent of vOTUs were assigned to a known taxonomic family, with *Microviridae* being the most prevalent viral family. Genome integration state was family-associated, and the majority of identified viruses were unintegrated. Linking individual profiles to comprehensive lifestyle and demographic data showed 17/25 of the variables to be associated with the gut virome. Physical activity, smoking, and dietary fiber consumption exhibited strong and consistent associations with both diversity and relative abundance of individual vOTUs, as well as with enrichment for auxiliary metabolic genes.

We demonstrate the suitability of FIT samples for virome analysis, opening an opportunity for large-scale studies of this yet enigmatic part of the gut microbiome. The diverse viral populations and their connections to the individual lifestyle uncovered herein paves the way for further exploration of the role of the gut virome in health and disease.

## Supplementary Data for "Exploring the gut virome in fecal immunochemical test stool samples reveals novel associations with lifestyle in a large population-based study"

vOTU	n_samples	genome_length	cluster_contigs	completeness_method	cluster_proviruses	cluster_not_proviruses	checkv_quality	miuvig_quality	completeness	genes	annotated_genes	fraction_annotated	Class	Family	BaltimoreGroup	Host	mean_prevalent_abundance	sd_prevalent_abundance	prevalence
CRCbiome_vOTU00005	10	46140	10	AAI-based (high-confidence)	5	5	High-quality	High-quality	100	67	42	0.6268656716417911	n.a.	n.a.	n.a.	n.a.	0.504	0.342	0.0184
CRCbiome_vOTU00012	198	36938	198	AAI-based (high-confidence)	169	29	High-quality	High-quality	100	50	28	0.56	Caudoviricetes	Unclassified	Group I	Pasteurella	0.843	0.507	0.354
CRCbiome_vOTU00014	41	89209	41	HMM-based (lower-bound)	0	41	High-quality	High-quality	100	77	57	0.7402597402597403	Caudoviricetes	Unclassified	Group I	Acinetobacter	0.822	0.476	0.735
CRCbiome_vOTU00016	10	12954	10	ITR (high-confidence)	0	10	Complete	High-quality	100	16	5	0.3125	n.a.	n.a.	n.a.	n.a.	2.58	2.32	0.0116
CRCbiome_vOTU00018	210	51530	210	Provirus (medium-confidence)	96	114	Complete	High-quality	100	65	24	0.3692307692307693	n.a.	n.a.	n.a.	n.a.	2.1	2.56	0.306
CRCbiome_vOTU00024	43	63433	44	AAI-based (high-confidence)	28	16	High-quality	High-quality	100	105	90	0.8571428571428571	Caudoviricetes	Unclassified	Group I	Faecalibacterium	0.583	0.358	0.0793
CRCbiome_vOTU00029	25	38866	25	AAI-based (high-confidence)	15	10	High-quality	High-quality	100	44	15	0.3409090909090909	n.a.	n.a.	n.a.	n.a.	0.533	0.269	0.0213
CRCbiome_vOTU00063	6	85603	6	HMM-based (lower-bound)	0	6	High-quality	High-quality	100	70	58	0.8285714285714286	n.a.	n.a.	n.a.	n.a.	0.605	0.6	0.191
CRCbiome_vOTU00065	35	57753	35	Provirus (medium-confidence)	28	7	Complete	High-quality	100	70	33	0.4714285714285714	n.a.	n.a.	n.a.	n.a.	0.609	0.438	0.0667
CRCbiome_vOTU00071	89	49739	89	AAI-based (high-confidence)	39	50	High-quality	High-quality	100	65	31	0.47692307692307695	n.a.	n.a.	n.a.	n.a.	1.69	1.93	0.128
CRCbiome_vOTU00076	296	32299	297	AAI-based (high-confidence)	47	250	High-quality	High-quality	100	48	33	0.6875	n.a.	n.a.	n.a.	n.a.	0.931	1.51	0.441
CRCbiome_vOTU00078	32	21948	32	AAI-based (high-confidence)	0	32	High-quality	High-quality	100	25	13	0.52	n.a.	n.a.	n.a.	n.a.	0.52	0.273	0.0822
CRCbiome_vOTU00079	25	16277	26	AAI-based (high-confidence)	9	17	High-quality	High-quality	100	26	6	0.2307692307692308	n.a.	n.a.	n.a.	n.a.	0.346	0.188	0.0377
CRCbiome_vOTU00083	9	31753	9	Provirus (medium-confidence)	8	1	Complete	High-quality	100	31	16	0.5161290322580645	n.a.	n.a.	n.a.	n.a.	0.326	0.132	0.0164
CRCbiome_vOTU00088	54	39048	55	Provirus (high-confidence)	17	38	Complete	High-quality	100	52	29	0.5576923076923077	n.a.	n.a.	n.a.	n.a.	0.603	0.417	0.089
CRCbiome_vOTU00091	25	95887	25	AAI-based (high-confidence)	0	25	High-quality	High-quality	100	83	81	0.9759036144578314	Caudoviricetes	Intestiviridae	Group I	Unspecified	0.886	0.866	0.0309
CRCbiome_vOTU00093	8	35007	8	AAI-based (high-confidence)	4	4	High-quality	High-quality	100	42	9	0.21428571428571427	n.a.	n.a.	n.a.	n.a.	0.824	0.618	0.0135
CRCbiome_vOTU00094	19	57521	19	Provirus (medium-confidence)	17	2	Complete	High-quality	100	61	41	0.6721311475409836	Caudoviricetes	Unclassified	Group I	Streptococcus	1.43	0.817	0.0503
CRCbiome_vOTU00095	14	22356	14	AAI-based (medium-confidence)	0	14	High-quality	High-quality	100	30	12	0.4	n.a.	n.a.	n.a.	n.a.	0.493	0.362	0.0329
CRCbiome_vOTU00100	6	71444	6	AAI-based (high-confidence)	0	6	High-quality	High-quality	100	112	36	0.32142857142857145	n.a.	n.a.	n.a.	n.a.	1.7	2.35	0.00677
CRCbiome_vOTU00102	38	60968	38	AAI-based (high-confidence)	0	38	High-quality	High-quality	100	62	32	0.5161290322580645	n.a.	n.a.	n.a.	n.a.	1.59	1.27	0.209
CRCbiome_vOTU00108	289	136653	290	AAI-based (medium-confidence)	117	173	High-quality	High-quality	100	142	62	0.43661971830985913	n.a.	n.a.	n.a.	n.a.	1.75	1.62	0.692
CRCbiome_vOTU00113	148	36715	148	AAI-based (high-confidence)	34	114	High-quality	High-quality	100	49	47	0.9591836734693876	Caudoviricetes	Unclassified	Group I	Faecalibacterium	0.579	0.495	0.351
CRCbiome_vOTU00121	15	70878	15	AAI-based (medium-confidence)	1	14	High-quality	High-quality	100	80	40	0.5	n.a.	n.a.	n.a.	n.a.	1.1	0.681	0.0213
CRCbiome_vOTU00130	7	49159	7	AAI-based (high-confidence)	2	5	High-quality	High-quality	100	86	47	0.5465116279069767	Caudoviricetes	Unclassified	Group I	Clostridioides	0.852	0.674	0.0116
CRCbiome_vOTU00132	8	48597	8	AAI-based (high-confidence)	8	0	High-quality	High-quality	100	55	15	0.2727272727272727	n.a.	n.a.	n.a.	n.a.	0.645	0.723	0.0135
CRCbiome_vOTU00138	25	34481	25	AAI-based (high-confidence)	17	8	High-quality	High-quality	100	46	11	0.2391304347826087	n.a.	n.a.	n.a.	n.a.	1.76	1.77	0.0164
CRCbiome_vOTU00142	12	4730	12	HMM-based (lower-bound)	0	12	High-quality	High-quality	100	7	2	0.2857142857142857	n.a.	n.a.	n.a.	n.a.	0.85	0.852	0.0174
CRCbiome_vOTU00156	64	54966	64	Provirus (high-confidence)	48	16	Complete	High-quality	100	82	34	0.4146341463414634	n.a.	n.a.	n.a.	n.a.	1.21	0.888	0.103
CRCbiome_vOTU00158	10	25444	10	AAI-based (medium-confidence)	0	10	Medium-quality	Genome-fragment	55.63	25	13	0.52	n.a.	n.a.	n.a.	n.a.	0.607	0.538	0.0397
CRCbiome_vOTU00160	40	4620	40	HMM-based (lower-bound)	10	30	High-quality	High-quality	100	6	3	0.5	n.a.	n.a.	n.a.	n.a.	0.356	0.243	0.103
CRCbiome_vOTU00163	20	45976	20	AAI-based (high-confidence)	4	16	Medium-quality	Genome-fragment	88.44	71	38	0.5352112676056338	n.a.	n.a.	n.a.	n.a.	0.466	0.252	0.0426
CRCbiome_vOTU00180	15	96027	15	AAI-based (high-confidence)	0	15	Medium-quality	Genome-fragment	88.16	92	88	0.9565217391304348	Caudoviricetes	Intestiviridae	Group I	Unspecified	16.4	16.1	0.0193
CRCbiome_vOTU00183	76	33434	76	Provirus (high-confidence)	71	5	Complete	High-quality	100	46	25	0.5434782608695652	Caudoviricetes	Unclassified	Group I	Pasteurella	0.77	0.444	0.0861
CRCbiome_vOTU00185	63	65904	63	Provirus (high-confidence)	31	32	Complete	High-quality	100	65	24	0.3692307692307693	n.a.	n.a.	n.a.	n.a.	0.917	0.938	0.112
CRCbiome_vOTU00186	10	87684	10	AAI-based (high-confidence)	0	10	High-quality	High-quality	99.59	129	34	0.26356589147286824	n.a.	Unclassified	Unclassified	Bacteroides	0.561	0.487	0.0106
CRCbiome_vOTU00188	20	35887	20	Provirus (high-confidence)	12	8	Complete	High-quality	100	39	17	0.4358974358974359	n.a.	n.a.	n.a.	n.a.	0.3	0.151	0.029
CRCbiome_vOTU00191	6	74964	6	AAI-based (high-confidence)	0	6	High-quality	High-quality	96.55	103	26	0.2524271844660194	Caudoviricetes	Unclassified	Group I	Unspecified	0.667	0.498	0.0387
CRCbiome_vOTU00192	13	57504	13	AAI-based (high-confidence)	7	6	High-quality	High-quality	100	87	57	0.6551724137931034	n.a.	n.a.	n.a.	n.a.	0.448	0.365	0.0397
CRCbiome_vOTU00193	10	60548	10	AAI-based (high-confidence)	5	5	High-quality	High-quality	100	87	38	0.4367816091954023	n.a.	n.a.	n.a.	n.a.	0.43	0.22	0.00677
CRCbiome_vOTU00194	23	54656	23	HMM-based (lower-bound)	11	12	Medium-quality	Genome-fragment	86.99	72	40	0.5555555555555556	n.a.	n.a.	n.a.	n.a.	0.678	0.546	0.0696
CRCbiome_vOTU00227	10	34565	10	AAI-based (high-confidence)	3	7	High-quality	High-quality	100	53	22	0.41509433962264153	n.a.	n.a.	n.a.	n.a.	0.429	0.266	0.0174
CRCbiome_vOTU00236	31	76532	31	Provirus (high-confidence)	20	11	Complete	High-quality	100	83	52	0.6265060240963856	n.a.	n.a.	n.a.	n.a.	0.577	0.381	0.124
CRCbiome_vOTU00238	8	59839	8	Provirus (high-confidence)	3	5	Complete	High-quality	100	90	78	0.8666666666666667	Caudoviricetes	Unclassified	Group I	Faecalibacterium	0.601	0.378	0.0106
CRCbiome_vOTU00240	10	55103	10	Provirus (high-confidence)	7	3	Complete	High-quality	100	87	79	0.9080459770114944	Caudoviricetes	Unclassified	Group I	Faecalibacterium	0.574	0.377	0.0106
CRCbiome_vOTU00242	9	87627	9	AAI-based (high-confidence)	0	9	High-quality	High-quality	100	116	34	0.29310344827586204	n.a.	n.a.	n.a.	n.a.	2.2	4.44	0.0106
CRCbiome_vOTU00246	10	62980	10	Provirus (high-confidence)	8	2	Complete	High-quality	100	99	51	0.5151515151515151	n.a.	n.a.	n.a.	n.a.	0.54	0.302	0.00967
CRCbiome_vOTU00249	6	61480	6	AAI-based (high-confidence)	3	3	High-quality	High-quality	100	86	46	0.5348837209302325	Caudoviricetes	Unclassified	Group I	Bacillus	0.461	0.325	0.00774
CRCbiome_vOTU00250	37	48182	37	Provirus (high-confidence)	9	28	Complete	High-quality	100	66	43	0.6515151515151515	n.a.	n.a.	n.a.	n.a.	0.551	0.993	0.0861
CRCbiome_vOTU00251	40	59394	40	AAI-based (high-confidence)	26	14	High-quality	High-quality	100	83	33	0.39759036144578314	n.a.	n.a.	n.a.	n.a.	0.753	0.831	0.0706
CRCbiome_vOTU00254	13	55272	13	AAI-based (high-confidence)	5	8	High-quality	High-quality	100	84	60	0.7142857142857143	Caudoviricetes	Unclassified	Group I	Faecalibacterium	0.791	0.972	0.0184
CRCbiome_vOTU00258	23	45291	23	AAI-based (high-confidence)	5	18	High-quality	High-quality	99.6	67	46	0.6865671641791045	n.a.	n.a.	n.a.	n.a.	0.398	0.321	0.0619
CRCbiome_vOTU00259	11	40556	11	Provirus (high-confidence)	1	10	Complete	High-quality	100	53	48	0.9056603773584906	Caudoviricetes	Unclassified	Group I	Faecalibacterium	0.416	0.384	0.028
CRCbiome_vOTU00260	6	59196	6	Provirus (high-confidence)	5	1	Complete	High-quality	100	88	51	0.5795454545454546	n.a.	n.a.	n.a.	n.a.	0.686	0.411	0.00967
CRCbiome_vOTU00261	20	37548	20	AAI-based (high-confidence)	12	8	High-quality	High-quality	100	58	28	0.4827586206896552	n.a.	n.a.	n.a.	n.a.	1.04	1.19	0.028
CRCbiome_vOTU00263	7	39589	7	Provirus (medium-confidence)	6	1	Complete	High-quality	100	49	32	0.6530612244897959	Caudoviricetes	Unclassified	Group I	Streptococcus	0.442	0.371	0.0232
CRCbiome_vOTU00273	17	14199	17	AAI-based (high-confidence)	0	17	High-quality	High-quality	100	19	8	0.42105263157894735	n.a.	n.a.	n.a.	n.a.	0.621	0.909	0.0348
CRCbiome_vOTU00279	77	53713	77	AAI-based (high-confidence)	7	70	High-quality	High-quality	100	83	54	0.6506024096385542	Caudoviricetes	Unclassified	Group I	Faecalibacterium	0.699	0.621	0.137
CRCbiome_vOTU00280	6	446001	6	HMM-based (lower-bound)	0	6	High-quality	High-quality	100	422	149	0.35308056872037913	n.a.	n.a.	n.a.	n.a.	0.649	0.34	0.00967
CRCbiome_vOTU00282	9	74710	10	Provirus (high-confidence)	9	1	Complete	High-quality	100	82	25	0.3048780487804878	n.a.	n.a.	n.a.	n.a.	1.63	1.96	0.0029
CRCbiome_vOTU00292	6	38765	6	AAI-based (high-confidence)	5	1	High-quality	High-quality	100	36	13	0.3611111111111111	n.a.	n.a.	n.a.	n.a.	0.926	0.724	0.00967
CRCbiome_vOTU00295	6	85222	6	AAI-based (high-confidence)	0	6	High-quality	High-quality	98.39	114	29	0.2543859649122807	n.a.	n.a.	n.a.	n.a.	0.851	NA	9.67e-4
CRCbiome_vOTU00296	7	63126	7	Provirus (high-confidence)	4	3	Complete	High-quality	100	100	45	0.45	n.a.	n.a.	n.a.	n.a.	0.38	0.244	0.0242
CRCbiome_vOTU00299	13	63660	13	Provirus (high-confidence)	6	7	Complete	High-quality	100	99	50	0.5050505050505051	n.a.	n.a.	n.a.	n.a.	0.718	0.45	0.0135
CRCbiome_vOTU00300	58	52569	58	Provirus (high-confidence)	24	34	Complete	High-quality	100	68	25	0.36764705882352944	n.a.	n.a.	n.a.	n.a.	1.88	1.6	0.127
CRCbiome_vOTU00307	145	37302	145	AAI-based (high-confidence)	57	88	High-quality	High-quality	100	51	27	0.5294117647058824	n.a.	n.a.	n.a.	n.a.	0.613	0.56	0.206
CRCbiome_vOTU00308	8	39175	8	AAI-based (high-confidence)	6	2	High-quality	High-quality	100	52	23	0.4423076923076923	Caudoviricetes	Unclassified	Group I	Bifidobacterium	0.979	0.58	0.00193
CRCbiome_vOTU00312	7	48256	7	Provirus (high-confidence)	5	2	Complete	High-quality	100	65	45	0.6923076923076923	Caudoviricetes	Unclassified	Group I	Clostridium	0.341	0.179	0.0174
CRCbiome_vOTU00317	28	44672	28	Provirus (medium-confidence)	14	14	Complete	High-quality	100	60	31	0.5166666666666667	n.a.	n.a.	n.a.	n.a.	0.842	0.701	0.0532
CRCbiome_vOTU00326	29	43011	30	AAI-based (high-confidence)	9	21	High-quality	High-quality	100	59	34	0.576271186440678	n.a.	n.a.	n.a.	n.a.	0.686	0.667	0.0435
CRCbiome_vOTU00335	72	40235	72	Provirus (medium-confidence)	21	51	Complete	High-quality	100	60	48	0.8	Caudoviricetes	Unclassified	Group I	Roseburia	0.715	0.681	0.398
CRCbiome_vOTU00340	19	25612	19	AAI-based (high-confidence)	2	17	High-quality	High-quality	100	30	14	0.4666666666666667	n.a.	n.a.	n.a.	n.a.	0.635	0.669	0.0338
CRCbiome_vOTU00347	18	59426	18	Provirus (medium-confidence)	14	4	Complete	High-quality	100	80	39	0.4875	n.a.	n.a.	n.a.	n.a.	0.901	0.593	0.0232
CRCbiome_vOTU00371	28	43544	28	AAI-based (high-confidence)	1	27	High-quality	High-quality	100	43	18	0.4186046511627907	n.a.	n.a.	n.a.	n.a.	0.925	0.681	0.0861
CRCbiome_vOTU00375	15	62332	15	AAI-based (high-confidence)	7	8	High-quality	High-quality	100	95	40	0.42105263157894735	Caudoviricetes	Unclassified	Group I	Faecalibacterium	0.542	0.345	0.028
CRCbiome_vOTU00386	59	38833	59	Provirus (high-confidence)	21	38	Complete	High-quality	100	51	28	0.5490196078431373	n.a.	n.a.	n.a.	n.a.	0.583	0.452	0.126
CRCbiome_vOTU00387	32	200062	32	DTR (high-confidence)	0	32	Complete	High-quality	100	251	77	0.30677290836653387	n.a.	n.a.	n.a.	n.a.	3.9	6.41	0.0464
CRCbiome_vOTU00391	9	54537	9	AAI-based (high-confidence)	2	7	High-quality	High-quality	100	86	81	0.9418604651162792	Caudoviricetes	Unclassified	Group I	Faecalibacterium	0.449	0.115	0.00484
CRCbiome_vOTU00400	8	29757	8	AAI-based (high-confidence)	0	8	High-quality	High-quality	96.6	54	53	0.9814814814814816	Caudoviricetes	Unclassified	Group I	Lactococcus	0.549	0.71	0.0309
CRCbiome_vOTU00401	30	38067	31	AAI-based (medium-confidence)	29	2	Medium-quality	Genome-fragment	85.47	38	8	0.21052631578947367	n.a.	n.a.	n.a.	n.a.	0.665	0.625	0.0648
CRCbiome_vOTU00402	15	35617	15	Provirus (high-confidence)	5	10	Complete	High-quality	100	48	45	0.9375	Caudoviricetes	Unclassified	Group I	Faecalibacterium	0.531	0.495	0.028
CRCbiome_vOTU00403	11	17016	11	AAI-based (medium-confidence)	10	1	Medium-quality	Genome-fragment	76.8	19	8	0.42105263157894735	n.a.	n.a.	n.a.	n.a.	0.414	0.288	0.0261
CRCbiome_vOTU00409	49	42068	49	AAI-based (high-confidence)	11	38	High-quality	High-quality	100	48	24	0.5	n.a.	n.a.	n.a.	n.a.	0.352	0.345	0.149
CRCbiome_vOTU00412	31	65301	31	AAI-based (high-confidence)	12	19	High-quality	High-quality	100	86	22	0.2558139534883721	n.a.	n.a.	n.a.	n.a.	1.16	0.945	0.0416
CRCbiome_vOTU00413	67	40043	67	AAI-based (high-confidence)	23	44	High-quality	High-quality	100	57	26	0.45614035087719296	n.a.	n.a.	n.a.	n.a.	0.552	0.546	0.0745
CRCbiome_vOTU00418	12	143152	12	AAI-based (high-confidence)	1	11	High-quality	High-quality	100	160	74	0.4625	n.a.	n.a.	n.a.	n.a.	0.902	0.491	0.0629
CRCbiome_vOTU00425	7	59265	7	AAI-based (high-confidence)	5	2	High-quality	High-quality	100	91	44	0.4835164835164835	n.a.	n.a.	n.a.	n.a.	0.382	0.345	0.0106
CRCbiome_vOTU00433	7	45340	7	Provirus (high-confidence)	4	3	Complete	High-quality	100	67	24	0.3582089552238806	n.a.	n.a.	n.a.	n.a.	1.68	0.635	0.00193
CRCbiome_vOTU00447	9	24374	9	AAI-based (high-confidence)	1	8	Medium-quality	Genome-fragment	71.27	39	18	0.4615384615384616	n.a.	n.a.	n.a.	n.a.	0.713	0.627	0.0174
CRCbiome_vOTU00463	8	33105	8	AAI-based (medium-confidence)	4	4	Medium-quality	Genome-fragment	88.93	49	25	0.5102040816326531	n.a.	n.a.	n.a.	n.a.	0.656	0.446	0.0126
CRCbiome_vOTU00466	7	62028	7	AAI-based (high-confidence)	6	1	High-quality	High-quality	100	96	60	0.625	n.a.	n.a.	n.a.	n.a.	0.595	0.425	0.0029
CRCbiome_vOTU00478	30	89806	30	AAI-based (high-confidence)	1	29	Medium-quality	Genome-fragment	73.18	89	83	0.9325842696629212	Caudoviricetes	Intestiviridae	Group I	Unspecified	1.49	1.88	0.0542
CRCbiome_vOTU00480	23	45700	23	Provirus (medium-confidence)	12	11	Complete	High-quality	100	65	64	0.9846153846153848	Caudoviricetes	Unclassified	Group I	Faecalibacterium	0.522	0.383	0.0532
CRCbiome_vOTU00483	11	170709	11	HMM-based (lower-bound)	1	10	High-quality	High-quality	94.45	211	56	0.26540284360189575	n.a.	n.a.	n.a.	n.a.	0.708	0.556	0.0193
CRCbiome_vOTU00486	11	48274	11	AAI-based (high-confidence)	1	10	High-quality	High-quality	100	74	58	0.7837837837837838	Caudoviricetes	Unclassified	Group I	Faecalibacterium	0.715	0.259	0.0126
CRCbiome_vOTU00488	8	44514	8	AAI-based (high-confidence)	0	8	High-quality	High-quality	92.51	53	23	0.4339622641509434	n.a.	n.a.	n.a.	n.a.	0.879	0.694	0.00774
CRCbiome_vOTU00495	52	32346	52	AAI-based (high-confidence)	9	43	High-quality	High-quality	100	53	26	0.49056603773584906	n.a.	n.a.	n.a.	n.a.	0.717	1.31	0.122
CRCbiome_vOTU00524	40	28414	40	Provirus (medium-confidence)	19	21	Complete	High-quality	100	42	20	0.47619047619047616	n.a.	n.a.	n.a.	n.a.	0.405	0.292	0.0812
CRCbiome_vOTU00532	20	61476	20	AAI-based (medium-confidence)	10	10	High-quality	High-quality	100	89	46	0.5168539325842697	Caudoviricetes	Unclassified	Group I	Faecalibacterium	0.684	0.471	0.00967
CRCbiome_vOTU00551	10	44885	10	Provirus (high-confidence)	2	8	Complete	High-quality	100	62	37	0.5967741935483871	n.a.	n.a.	n.a.	n.a.	0.793	0.423	0.0087
CRCbiome_vOTU00553	51	50831	51	AAI-based (high-confidence)	19	32	High-quality	High-quality	100	72	30	0.4166666666666667	n.a.	n.a.	n.a.	n.a.	1.8	2.34	0.089
CRCbiome_vOTU00555	10	15566	10	AAI-based (high-confidence)	8	2	High-quality	High-quality	100	21	5	0.23809523809523808	n.a.	n.a.	n.a.	n.a.	0.446	0.318	0.0203
CRCbiome_vOTU00565	6	56892	6	Provirus (high-confidence)	4	2	Complete	High-quality	100	82	36	0.4390243902439024	n.a.	n.a.	n.a.	n.a.	0.484	0.268	0.00387
CRCbiome_vOTU00579	21	60642	21	AAI-based (medium-confidence)	4	17	Medium-quality	Genome-fragment	67.09	77	24	0.3116883116883117	n.a.	n.a.	n.a.	n.a.	0.306	0.235	0.215
CRCbiome_vOTU00580	29	47622	29	Provirus (high-confidence)	18	11	Complete	High-quality	100	63	43	0.6825396825396826	Caudoviricetes	Unclassified	Group I	Clostridium	0.303	0.214	0.06
CRCbiome_vOTU00588	8	44792	8	AAI-based (high-confidence)	0	8	High-quality	High-quality	94.37	72	33	0.4583333333333333	Caudoviricetes	Unclassified	Group I	Paenibacillus	0.391	0.284	0.0164
CRCbiome_vOTU00603	11	89567	11	AAI-based (high-confidence)	4	7	High-quality	High-quality	100	132	55	0.4166666666666667	n.a.	n.a.	n.a.	n.a.	1.77	1.21	0.0087
CRCbiome_vOTU00608	10	55427	10	AAI-based (high-confidence)	2	8	High-quality	High-quality	100	84	28	0.3333333333333333	n.a.	n.a.	n.a.	n.a.	1.81	1.81	0.0058
CRCbiome_vOTU00609	13	51087	13	AAI-based (high-confidence)	0	13	High-quality	High-quality	100	54	30	0.5555555555555556	n.a.	n.a.	n.a.	n.a.	0.805	0.696	0.0532
CRCbiome_vOTU00612	6	36335	6	DTR (high-confidence)	0	6	Complete	High-quality	100	62	16	0.25806451612903225	n.a.	n.a.	n.a.	n.a.	2.08	3.77	0.00677
CRCbiome_vOTU00622	9	54361	9	AAI-based (high-confidence)	5	4	High-quality	High-quality	100	67	33	0.4925373134328358	Caudoviricetes	Unclassified	Group I	Butyrivibrio	0.531	0.382	0.0174
CRCbiome_vOTU00644	7	7938	7	HMM-based (lower-bound)	0	7	High-quality	High-quality	100	9	5	0.5555555555555556	n.a.	n.a.	n.a.	n.a.	0.517	0.481	0.0377
CRCbiome_vOTU00645	28	59628	28	HMM-based (lower-bound)	13	15	Medium-quality	Genome-fragment	87.96	65	40	0.6153846153846154	Caudoviricetes	Winoviridae	Group I	Winogradskyella	0.822	0.842	0.059
CRCbiome_vOTU00662	11	41453	11	AAI-based (high-confidence)	1	10	High-quality	High-quality	100	63	31	0.492063492063492	Caudoviricetes	Unclassified	Group I	Faecalibacterium	0.794	0.489	0.0203
CRCbiome_vOTU00673	6	98855	6	HMM-based (lower-bound)	0	6	Medium-quality	Genome-fragment	85.02	85	17	0.4722222222222222	n.a.	n.a.	n.a.	n.a.	0.711	0.561	0.0116
CRCbiome_vOTU00675	8	46303	8	Provirus (medium-confidence)	7	1	Complete	High-quality	100	64	32	0.5	n.a.	n.a.	n.a.	n.a.	0.827	0.62	0.0967
CRCbiome_vOTU00676	9	98252	9	AAI-based (high-confidence)	0	9	High-quality	High-quality	99.12	174	118	0.6781609195402298	Caudoviricetes	Suoliviridae	Group I	Unspecified	4.67	7.12	0.00484
CRCbiome_vOTU00680	108	52060	108	Provirus (medium-confidence)	56	52	Complete	High-quality	100	77	33	0.42857142857142855	n.a.	n.a.	n.a.	n.a.	1.17	1.33	0.143
CRCbiome_vOTU00681	9	84132	9	Provirus (medium-confidence)	4	5	Complete	High-quality	100	80	74	0.925	Caudoviricetes	Crevaviridae	Group I	Unspecified	1.15	1.04	0.0416
CRCbiome_vOTU00693	11	36876	11	Provirus (medium-confidence)	6	5	Complete	High-quality	100	61	30	0.4918032786885246	n.a.	n.a.	n.a.	n.a.	0.49	0.225	0.0106
CRCbiome_vOTU00695	19	34176	19	AAI-based (high-confidence)	5	14	High-quality	High-quality	100	47	17	0.3617021276595745	n.a.	n.a.	n.a.	n.a.	0.332	0.296	0.0754
CRCbiome_vOTU00697	6	45343	6	HMM-based (lower-bound)	5	1	Medium-quality	Genome-fragment	70.55	72	35	0.4861111111111111	Caudoviricetes	Unclassified	Group I	Butyrivibrio	0.654	0.304	0.0058
CRCbiome_vOTU00705	7	80856	7	DTR (high-confidence)	0	7	Complete	High-quality	100	98	28	0.2857142857142857	Caudoviricetes	Unclassified	Group I	Unspecified	0.81	0.488	0.0087
CRCbiome_vOTU00711	6	34740	6	AAI-based (high-confidence)	0	6	High-quality	High-quality	100	61	30	0.4918032786885246	n.a.	n.a.	n.a.	n.a.	0.963	1.07	0.0087
CRCbiome_vOTU00724	7	35633	7	Provirus (medium-confidence)	5	2	Complete	High-quality	100	57	29	0.5087719298245614	Caudoviricetes	Unclassified	Group I	Ruminococcus	0.608	0.377	0.00677
CRCbiome_vOTU00731	9	96588	9	Provirus (high-confidence)	5	4	Complete	High-quality	100	124	61	0.49193548387096775	n.a.	n.a.	n.a.	n.a.	0.616	NA	9.67e-4
CRCbiome_vOTU00737	6	16817	6	AAI-based (medium-confidence)	0	6	Medium-quality	Genome-fragment	89.9	25	10	0.4	Caudoviricetes	Unclassified	Group I	Clostridium	1.56	0.922	0.0058
CRCbiome_vOTU00738	26	97060	26	HMM-based (lower-bound)	1	25	High-quality	High-quality	91.14	100	34	0.34	n.a.	n.a.	n.a.	n.a.	0.365	0.226	0.135
CRCbiome_vOTU00750	28	41423	28	AAI-based (high-confidence)	8	20	High-quality	High-quality	100	58	31	0.5344827586206896	Caudoviricetes	Unclassified	Group I	Faecalibacterium	0.726	0.407	0.0174
CRCbiome_vOTU00780	7	39539	7	Provirus (high-confidence)	4	3	Complete	High-quality	100	65	26	0.4	n.a.	n.a.	n.a.	n.a.	0.884	1.23	0.00967
CRCbiome_vOTU00784	11	33566	11	Provirus (high-confidence)	5	6	Complete	High-quality	100	46	31	0.6739130434782609	n.a.	n.a.	n.a.	n.a.	0.348	0.117	0.0029
CRCbiome_vOTU00820	16	48683	16	AAI-based (high-confidence)	11	5	High-quality	High-quality	100	67	39	0.582089552238806	Caudoviricetes	Unclassified	Group I	Clostridium	0.311	0.19	0.0338
CRCbiome_vOTU00822	25	67117	25	Provirus (high-confidence)	19	6	Complete	High-quality	100	87	34	0.39080459770114945	n.a.	n.a.	n.a.	n.a.	0.664	0.412	0.0397
CRCbiome_vOTU00823	8	68175	9	AAI-based (high-confidence)	3	6	High-quality	High-quality	100	89	52	0.5842696629213483	n.a.	n.a.	n.a.	n.a.	0.752	0.746	0.0164
CRCbiome_vOTU00824	13	62918	13	AAI-based (high-confidence)	4	9	High-quality	High-quality	100	104	27	0.25961538461538464	n.a.	n.a.	n.a.	n.a.	0.628	0.611	0.0184
CRCbiome_vOTU00827	10	78310	11	Provirus (high-confidence)	10	1	Complete	High-quality	100	121	69	0.5702479338842975	n.a.	n.a.	n.a.	n.a.	0.923	0.21	0.00193
CRCbiome_vOTU00878	22	35823	22	Provirus (high-confidence)	13	9	Complete	High-quality	100	50	33	0.66	n.a.	n.a.	n.a.	n.a.	0.556	0.573	0.029
CRCbiome_vOTU00880	7	87888	7	AAI-based (high-confidence)	0	7	High-quality	High-quality	100	114	30	0.2631578947368421	n.a.	n.a.	n.a.	n.a.	1.24	NA	9.67e-4
CRCbiome_vOTU00890	9	4858	9	AAI-based (medium-confidence)	5	4	High-quality	High-quality	100	6	6	1	Malgrandaviricetes	Microviridae	Group II	Unspecified	0.495	0.342	0.0087
CRCbiome_vOTU00895	10	32018	10	Provirus (high-confidence)	1	9	Complete	High-quality	100	48	31	0.6458333333333334	n.a.	n.a.	n.a.	n.a.	0.599	0.726	0.0309
CRCbiome_vOTU00898	10	34105	10	AAI-based (high-confidence)	4	6	High-quality	High-quality	99.72	51	25	0.4901960784313726	n.a.	n.a.	n.a.	n.a.	0.495	0.596	0.0368
CRCbiome_vOTU00912	28	114523	28	HMM-based (lower-bound)	0	28	Medium-quality	Genome-fragment	75.48	114	64	0.5614035087719298	n.a.	n.a.	n.a.	n.a.	1.4	1.14	0.37
CRCbiome_vOTU00985	7	18144	7	AAI-based (high-confidence)	2	5	High-quality	High-quality	95.21	28	4	0.14285714285714285	n.a.	n.a.	n.a.	n.a.	0.469	0.387	0.0213
CRCbiome_vOTU01004	19	33086	19	Provirus (high-confidence)	12	7	Complete	High-quality	100	48	22	0.4583333333333333	n.a.	n.a.	n.a.	n.a.	0.444	0.168	0.0232
CRCbiome_vOTU01008	21	65927	21	AAI-based (high-confidence)	4	17	High-quality	High-quality	100	86	68	0.7906976744186046	Caudoviricetes	Unclassified	Group I	Roseburia	0.481	0.313	0.0851
CRCbiome_vOTU01025	8	54820	8	HMM-based (lower-bound)	5	3	Medium-quality	Genome-fragment	78.19	68	31	0.45588235294117646	n.a.	n.a.	n.a.	n.a.	0.8	0.242	0.00193
CRCbiome_vOTU01051	7	58975	7	AAI-based (medium-confidence)	7	0	High-quality	High-quality	100	79	37	0.4683544303797468	n.a.	n.a.	n.a.	n.a.	1.56	NA	9.67e-4
CRCbiome_vOTU01070	16	131907	16	HMM-based (lower-bound)	0	16	High-quality	High-quality	100	114	65	0.5701754385964912	n.a.	n.a.	n.a.	n.a.	0.419	0.241	0.0058
CRCbiome_vOTU01078	7	37131	7	AAI-based (high-confidence)	4	3	Medium-quality	Genome-fragment	89.1	54	31	0.5740740740740741	n.a.	n.a.	n.a.	n.a.	0.334	0.171	0.0174
CRCbiome_vOTU01123	9	61105	9	AAI-based (high-confidence)	0	9	High-quality	High-quality	100	72	47	0.6527777777777778	n.a.	n.a.	n.a.	n.a.	0.379	0.154	0.029
CRCbiome_vOTU01126	16	54346	16	AAI-based (high-confidence)	6	10	High-quality	High-quality	99.04	88	41	0.4659090909090909	n.a.	n.a.	n.a.	n.a.	0.494	0.354	0.0358
CRCbiome_vOTU01131	15	36502	15	AAI-based (high-confidence)	10	5	High-quality	High-quality	100	52	23	0.4423076923076923	n.a.	n.a.	n.a.	n.a.	0.586	0.593	0.029
CRCbiome_vOTU01137	8	34198	8	AAI-based (high-confidence)	1	7	High-quality	High-quality	93.35	47	44	0.9361702127659576	Caudoviricetes	Unclassified	Group I	Faecalibacterium	0.434	0.341	0.0145
CRCbiome_vOTU01148	10	48977	10	Provirus (medium-confidence)	8	2	Complete	High-quality	100	73	29	0.3972602739726027	Caudoviricetes	Unclassified	Group I	Anaerostipes	0.758	0.336	0.00677
CRCbiome_vOTU01177	12	99379	12	AAI-based (high-confidence)	0	12	High-quality	High-quality	100	108	103	0.9537037037037036	Caudoviricetes	Steigviridae	Group I	Unspecified	0.995	1.03	0.0145
CRCbiome_vOTU01179	9	39992	9	Provirus (medium-confidence)	6	3	Complete	High-quality	100	51	30	0.5882352941176471	n.a.	n.a.	n.a.	n.a.	0.623	0.398	0.0145
CRCbiome_vOTU01200	6	97099	6	AAI-based (high-confidence)	0	6	High-quality	High-quality	95.4	97	95	0.979381443298969	Caudoviricetes	Suoliviridae	Group I	Unspecified	1.21	0.548	0.00774
CRCbiome_vOTU01201	13	34106	13	AAI-based (medium-confidence)	10	3	High-quality	High-quality	100	43	8	0.18604651162790695	n.a.	n.a.	n.a.	n.a.	1.4	1.8	0.03
CRCbiome_vOTU01204	6	47706	6	AAI-based (high-confidence)	3	3	High-quality	High-quality	100	65	19	0.2923076923076923	n.a.	n.a.	n.a.	n.a.	1.01	1.2	0.00774
CRCbiome_vOTU01206	9	38786	9	AAI-based (high-confidence)	5	4	High-quality	High-quality	100	57	24	0.42105263157894735	n.a.	n.a.	n.a.	n.a.	0.81	0.691	0.00967
CRCbiome_vOTU01207	14	39438	14	AAI-based (medium-confidence)	5	9	High-quality	High-quality	100	48	19	0.3958333333333333	Caudoviricetes	Unclassified	Group I	Akkermansia	1.84	3.86	0.0126
CRCbiome_vOTU01208	6	32612	6	AAI-based (high-confidence)	2	4	High-quality	High-quality	100	50	30	0.6	n.a.	n.a.	n.a.	n.a.	0.81	0.752	0.0242
CRCbiome_vOTU01218	11	67722	11	AAI-based (high-confidence)	4	7	High-quality	High-quality	100	98	54	0.5510204081632653	Caudoviricetes	Unclassified	Group I	Faecalibacterium	0.611	0.264	0.0203
CRCbiome_vOTU01238	16	104479	16	HMM-based (lower-bound)	1	15	Medium-quality	Genome-fragment	69.22	101	57	0.5643564356435643	n.a.	n.a.	n.a.	n.a.	1.13	1.2	0.153
CRCbiome_vOTU01240	8	38718	8	Provirus (high-confidence)	8	0	Complete	High-quality	100	49	36	0.7346938775510204	Caudoviricetes	Unclassified	Group I	Clostridium	0.521	0.168	0.0087
CRCbiome_vOTU01249	9	39333	9	AAI-based (high-confidence)	1	8	High-quality	High-quality	91.43	53	10	0.18867924528301888	n.a.	n.a.	n.a.	n.a.	0.387	0.246	0.0319
CRCbiome_vOTU01255	7	101929	7	HMM-based (lower-bound)	7	0	High-quality	High-quality	96.98	50	25	0.5	Caudoviricetes	Unclassified	Group I	Pasteurella	0.839	0.436	0.00484
CRCbiome_vOTU01267	10	35193	10	HMM-based (lower-bound)	5	5	Medium-quality	Genome-fragment	71.32	49	21	0.42857142857142855	Caudoviricetes	Winoviridae	Group I	Flavobacterium	1.07	1.81	0.0213
CRCbiome_vOTU01272	11	30812	11	Provirus (medium-confidence)	4	7	Complete	High-quality	100	37	12	0.32432432432432434	n.a.	n.a.	n.a.	n.a.	0.486	0.339	0.0164
CRCbiome_vOTU01291	6	33184	6	AAI-based (high-confidence)	2	4	Medium-quality	Genome-fragment	73.93	45	21	0.4666666666666667	n.a.	n.a.	n.a.	n.a.	0.446	0.305	0.0193
CRCbiome_vOTU01293	7	40187	7	Provirus (high-confidence)	6	1	Complete	High-quality	100	63	40	0.6349206349206349	Caudoviricetes	Unclassified	Group I	Fusobacterium	0.784	0.315	0.00774
CRCbiome_vOTU01317	15	42320	15	Provirus (medium-confidence)	15	0	Complete	High-quality	100	50	22	0.44	Caudoviricetes	Unclassified	Group I	Bacteroides	1.14	1.4	0.03
CRCbiome_vOTU01323	11	40630	11	AAI-based (high-confidence)	3	8	High-quality	High-quality	99.08	52	30	0.5769230769230769	n.a.	n.a.	n.a.	n.a.	0.719	0.822	0.0319
CRCbiome_vOTU01326	20	28259	20	AAI-based (high-confidence)	2	18	Medium-quality	Genome-fragment	87.74	42	20	0.47619047619047616	n.a.	n.a.	n.a.	n.a.	0.686	0.537	0.0735
CRCbiome_vOTU01345	6	36623	6	Provirus (high-confidence)	4	2	Complete	High-quality	100	50	29	0.58	Caudoviricetes	Unclassified	Group I	Solobacterium	0.549	0.356	0.00967
CRCbiome_vOTU01369	7	45686	7	AAI-based (high-confidence)	0	7	High-quality	High-quality	100	62	29	0.46774193548387094	n.a.	n.a.	n.a.	n.a.	0.52	0.424	0.0155
CRCbiome_vOTU01425	10	43342	10	AAI-based (medium-confidence)	5	5	Medium-quality	Genome-fragment	89.54	48	20	0.4166666666666667	Caudoviricetes	Unclassified	Group I	Bacteroides	0.734	0.36	0.0135
CRCbiome_vOTU01439	10	157325	10	AAI-based (high-confidence)	2	8	High-quality	High-quality	100	151	108	0.7152317880794702	Caudoviricetes	Unclassified	Group I	Bacteroides	1.16	0.712	0.0832
CRCbiome_vOTU01447	13	44830	13	Provirus (high-confidence)	5	8	Complete	High-quality	100	67	34	0.5074626865671642	Caudoviricetes	Unclassified	Group I	Bacillus	0.559	0.359	0.0164
CRCbiome_vOTU01475	9	35550	9	AAI-based (high-confidence)	4	5	Medium-quality	Genome-fragment	89.46	39	17	0.4358974358974359	n.a.	n.a.	n.a.	n.a.	0.595	0.2	0.00677
CRCbiome_vOTU01494	9	49616	9	AAI-based (high-confidence)	1	8	High-quality	High-quality	100	64	44	0.6875	Caudoviricetes	Unclassified	Group I	Roseburia	0.595	0.391	0.0609
CRCbiome_vOTU01518	6	28184	6	Provirus (medium-confidence)	6	0	Complete	High-quality	100	34	19	0.5588235294117647	n.a.	n.a.	n.a.	n.a.	0.472	NA	9.67e-4
CRCbiome_vOTU01534	7	16780	7	AAI-based (high-confidence)	1	6	Medium-quality	Genome-fragment	52.21	26	11	0.4230769230769231	n.a.	n.a.	n.a.	n.a.	0.945	0.817	0.0503
CRCbiome_vOTU01544	18	30753	18	AAI-based (high-confidence)	9	9	High-quality	High-quality	93.15	53	25	0.4716981132075472	n.a.	n.a.	n.a.	n.a.	0.647	0.548	0.0416
CRCbiome_vOTU01554	17	41244	17	Provirus (high-confidence)	13	4	Complete	High-quality	100	62	29	0.46774193548387094	Caudoviricetes	Unclassified	Group I	Bifidobacterium	0.483	0.347	0.0261
CRCbiome_vOTU01557	7	62583	7	AAI-based (high-confidence)	0	7	High-quality	High-quality	92.21	81	24	0.2962962962962963	n.a.	n.a.	n.a.	n.a.	0.824	0.929	0.00967
CRCbiome_vOTU01580	6	67445	6	AAI-based (high-confidence)	1	5	High-quality	High-quality	100	94	43	0.4574468085106383	n.a.	n.a.	n.a.	n.a.	0.734	NA	9.67e-4
CRCbiome_vOTU01596	8	32521	8	Provirus (high-confidence)	8	0	Complete	High-quality	100	41	24	0.5853658536585366	n.a.	n.a.	n.a.	n.a.	1.16	0.669	0.0164
CRCbiome_vOTU01610	8	37601	8	AAI-based (high-confidence)	1	7	High-quality	High-quality	100	52	33	0.6346153846153846	Caudoviricetes	Unclassified	Group I	Clostridium	0.283	0.105	0.0087
CRCbiome_vOTU01639	38	64829	38	AAI-based (high-confidence)	34	4	High-quality	High-quality	98.39	68	43	0.6323529411764706	Caudoviricetes	Unclassified	Group I	Streptococcus	1.5	0.791	0.0319
CRCbiome_vOTU01649	9	160369	9	AAI-based (high-confidence)	6	3	High-quality	High-quality	100	172	72	0.4186046511627907	n.a.	n.a.	n.a.	n.a.	1.62	1.4	0.0164
CRCbiome_vOTU01662	11	45734	11	AAI-based (high-confidence)	0	11	High-quality	High-quality	100	54	35	0.6481481481481481	Caudoviricetes	Unclassified	Group I	Alistipes	0.884	0.911	0.00193
CRCbiome_vOTU01673	6	42354	6	Provirus (high-confidence)	2	4	Complete	High-quality	100	61	59	0.9672131147540984	Caudoviricetes	Unclassified	Group I	Enterococcus	0.914	1.02	0.00774
CRCbiome_vOTU01693	8	31861	8	AAI-based (medium-confidence)	0	8	High-quality	High-quality	95.48	38	10	0.2631578947368421	Caudoviricetes	Unclassified	Group I	Akkermansia	0.669	0.256	0.00387
CRCbiome_vOTU01695	11	59178	12	AAI-based (medium-confidence)	3	9	High-quality	High-quality	100	77	29	0.37662337662337664	n.a.	n.a.	n.a.	n.a.	0.915	1.17	0.028
CRCbiome_vOTU01696	7	253870	7	HMM-based (lower-bound)	0	7	High-quality	High-quality	91.4	274	195	0.7116788321167883	Caudoviricetes	Unclassified	Group I	Acinetobacter	0.921	0.728	0.0919
CRCbiome_vOTU01721	18	98308	18	AAI-based (high-confidence)	0	18	High-quality	High-quality	90.23	91	88	0.967032967032967	Caudoviricetes	Intestiviridae	Group I	Unspecified	16.6	17.6	0.0145
CRCbiome_vOTU01740	15	65937	15	AAI-based (medium-confidence)	5	10	High-quality	High-quality	100	72	33	0.4583333333333333	n.a.	n.a.	n.a.	n.a.	1.15	0.844	0.0822
CRCbiome_vOTU01768	6	56903	6	AAI-based (medium-confidence)	2	4	High-quality	High-quality	96.92	58	27	0.46551724137931033	n.a.	n.a.	n.a.	n.a.	1.3	1.21	0.0571
CRCbiome_vOTU01771	8	99563	8	AAI-based (high-confidence)	8	0	High-quality	High-quality	100	122	74	0.6065573770491803	n.a.	n.a.	n.a.	n.a.	3.95	NA	9.67e-4
CRCbiome_vOTU01785	6	160987	6	AAI-based (high-confidence)	1	5	High-quality	High-quality	100	168	144	0.8571428571428571	Caudoviricetes	Unclassified	Group I	Klebsiella	2.06	1.35	0.00193
CRCbiome_vOTU01802	13	27854	13	HMM-based (lower-bound)	7	6	Medium-quality	Genome-fragment	52.28	42	13	0.30952380952380953	n.a.	n.a.	n.a.	n.a.	0.894	0.552	0.144
CRCbiome_vOTU01810	7	84639	7	AAI-based (high-confidence)	2	5	High-quality	High-quality	100	99	54	0.5454545454545454	n.a.	n.a.	n.a.	n.a.	0.398	0.23	0.0164
CRCbiome_vOTU01813	21	49498	21	AAI-based (high-confidence)	16	5	High-quality	High-quality	100	70	28	0.4	n.a.	n.a.	n.a.	n.a.	0.443	0.229	0.0338
CRCbiome_vOTU01817	6	42180	6	AAI-based (high-confidence)	0	6	High-quality	High-quality	96.23	57	26	0.45614035087719296	n.a.	n.a.	n.a.	n.a.	0.504	0.367	0.00967
CRCbiome_vOTU01821	12	34891	12	AAI-based (high-confidence)	4	8	High-quality	High-quality	100	51	24	0.4705882352941176	n.a.	n.a.	n.a.	n.a.	0.58	0.76	0.0406
CRCbiome_vOTU01834	7	55101	7	AAI-based (high-confidence)	0	7	High-quality	High-quality	100	83	15	0.18072289156626503	n.a.	n.a.	n.a.	n.a.	0.604	0.403	0.00677
CRCbiome_vOTU01854	7	64964	7	HMM-based (lower-bound)	0	7	Medium-quality	Genome-fragment	72.92	74	49	0.6621621621621622	n.a.	n.a.	n.a.	n.a.	0.585	0.402	0.588
CRCbiome_vOTU01870	6	3745	6	AAI-based (medium-confidence)	0	6	Medium-quality	Genome-fragment	58.17	5	2	0.4	n.a.	n.a.	n.a.	n.a.	0.341	0.241	0.00484
CRCbiome_vOTU01932	13	33082	13	AAI-based (medium-confidence)	8	5	Medium-quality	Genome-fragment	82.84	45	28	0.6222222222222222	n.a.	n.a.	n.a.	n.a.	0.61	0.424	0.0251
CRCbiome_vOTU01946	11	35914	11	AAI-based (high-confidence)	5	6	High-quality	High-quality	100	54	25	0.46296296296296297	n.a.	n.a.	n.a.	n.a.	0.366	0.241	0.0193
CRCbiome_vOTU01948	6	147046	6	AAI-based (high-confidence)	0	6	Medium-quality	Genome-fragment	75.3	223	58	0.2600896860986547	Caudoviricetes	Unclassified	Group I	Enterococcus	1.17	1.11	0.0155
CRCbiome_vOTU01950	15	172950	15	AAI-based (high-confidence)	0	15	High-quality	High-quality	98.76	205	67	0.32682926829268294	Caudoviricetes	Steigviridae	Group I	Unspecified	1.31	1.53	0.0242
CRCbiome_vOTU01977	22	31378	22	Provirus (medium-confidence)	10	12	Complete	High-quality	100	47	28	0.5957446808510638	Caudoviricetes	Unclassified	Group I	Faecalibacterium	0.6	0.54	0.0493
CRCbiome_vOTU01980	6	74733	6	AAI-based (high-confidence)	5	1	High-quality	High-quality	100	64	31	0.484375	n.a.	n.a.	n.a.	n.a.	0.937	0.827	0.0251
CRCbiome_vOTU01983	6	35225	6	AAI-based (high-confidence)	2	4	High-quality	High-quality	98.35	61	21	0.3442622950819672	n.a.	n.a.	n.a.	n.a.	1.09	0.725	0.00387
CRCbiome_vOTU01989	18	45314	18	AAI-based (high-confidence)	5	13	High-quality	High-quality	100	60	44	0.7333333333333333	n.a.	n.a.	n.a.	n.a.	0.575	0.388	0.0319
CRCbiome_vOTU02002	31	36692	31	AAI-based (medium-confidence)	27	4	Medium-quality	Genome-fragment	82.61	60	34	0.5666666666666667	n.a.	n.a.	n.a.	n.a.	0.952	0.692	0.0358
CRCbiome_vOTU02048	8	63365	8	AAI-based (high-confidence)	3	5	High-quality	High-quality	99.14	90	19	0.2111111111111111	Caudoviricetes	Unclassified	Group I	Parabacteroides	1.8	2.74	0.0087
CRCbiome_vOTU02093	9	96398	9	Provirus (high-confidence)	3	6	Complete	High-quality	100	133	72	0.5413533834586466	n.a.	n.a.	n.a.	n.a.	0.653	NA	9.67e-4
CRCbiome_vOTU02110	6	67900	6	Provirus (high-confidence)	4	2	Complete	High-quality	100	91	43	0.4725274725274725	n.a.	n.a.	n.a.	n.a.	0.799	0.327	0.0058
CRCbiome_vOTU02114	35	48363	35	Provirus (medium-confidence)	15	20	Complete	High-quality	100	63	24	0.380952380952381	n.a.	n.a.	n.a.	n.a.	1.09	0.791	0.0445
CRCbiome_vOTU02119	6	6789	6	AAI-based (high-confidence)	2	4	Medium-quality	Genome-fragment	51.45	14	3	0.21428571428571427	n.a.	n.a.	n.a.	n.a.	0.491	0.46	0.0977
CRCbiome_vOTU02131	6	47900	6	Provirus (high-confidence)	4	2	Complete	High-quality	100	60	34	0.5666666666666667	n.a.	n.a.	n.a.	n.a.	1.23	0.891	0.0058
CRCbiome_vOTU02134	34	32594	34	Provirus (medium-confidence)	32	2	Complete	High-quality	100	44	25	0.5681818181818182	Caudoviricetes	Unclassified	Group I	Pasteurella	0.795	0.458	0.0513
CRCbiome_vOTU02143	8	104441	8	Provirus (high-confidence)	7	1	Complete	High-quality	100	175	81	0.46285714285714286	Caudoviricetes	Unclassified	Group I	Faecalibacterium	0.52	0.346	0.0155
CRCbiome_vOTU02145	8	37162	8	AAI-based (high-confidence)	0	8	High-quality	High-quality	100	42	23	0.5476190476190477	n.a.	n.a.	n.a.	n.a.	0.381	0.178	0.00774
CRCbiome_vOTU02182	6	5755	6	HMM-based (lower-bound)	0	6	High-quality	High-quality	100	9	2	0.2222222222222222	n.a.	n.a.	n.a.	n.a.	0.535	0.191	0.0058
CRCbiome_vOTU02190	10	31749	10	AAI-based (high-confidence)	7	3	Medium-quality	Genome-fragment	79.7	43	23	0.5348837209302325	n.a.	n.a.	n.a.	n.a.	0.411	0.235	0.0222
CRCbiome_vOTU02201	6	41448	6	DTR (high-confidence)	2	4	Complete	High-quality	100	73	33	0.4520547945205479	n.a.	n.a.	n.a.	n.a.	0.612	0.538	0.00774
CRCbiome_vOTU02204	7	39003	7	AAI-based (high-confidence)	3	4	High-quality	High-quality	96.61	52	19	0.36538461538461536	n.a.	n.a.	n.a.	n.a.	0.352	0.189	0.0164
CRCbiome_vOTU02281	6	38124	6	AAI-based (high-confidence)	3	3	Medium-quality	Genome-fragment	84.75	48	32	0.6666666666666666	n.a.	n.a.	n.a.	n.a.	1	0.669	0.00484
CRCbiome_vOTU02314	26	15423	26	AAI-based (high-confidence)	2	24	High-quality	High-quality	100	24	11	0.4583333333333333	n.a.	n.a.	n.a.	n.a.	1.03	0.913	0.00484
CRCbiome_vOTU02333	16	105546	16	HMM-based (lower-bound)	0	16	High-quality	High-quality	93.7	91	54	0.5934065934065934	n.a.	n.a.	n.a.	n.a.	1.11	0.952	0.242
CRCbiome_vOTU02349	26	35780	26	AAI-based (high-confidence)	13	13	High-quality	High-quality	100	60	27	0.45	Caudoviricetes	Unclassified	Group I	Butyrivibrio	0.815	0.679	0.0377
CRCbiome_vOTU02368	9	44961	9	AAI-based (high-confidence)	7	2	High-quality	High-quality	90.4	56	33	0.5892857142857143	n.a.	n.a.	n.a.	n.a.	1.17	0.804	0.0126
CRCbiome_vOTU02369	7	45989	7	AAI-based (high-confidence)	1	6	High-quality	High-quality	100	67	41	0.6119402985074627	n.a.	n.a.	n.a.	n.a.	0.707	0.193	0.00387
CRCbiome_vOTU02381	22	70503	22	HMM-based (lower-bound)	15	7	High-quality	High-quality	90.91	80	34	0.425	Caudoviricetes	Winoviridae	Group I	Winogradskyella	0.622	0.4	0.00193
CRCbiome_vOTU02394	16	50430	16	AAI-based (high-confidence)	5	11	High-quality	High-quality	96.83	69	49	0.7101449275362319	Caudoviricetes	Unclassified	Group I	Faecalibacterium	0.899	0.561	0.029
CRCbiome_vOTU02412	14	15232	14	AAI-based (medium-confidence)	0	14	Medium-quality	Genome-fragment	66.73	19	12	0.631578947368421	Caudoviricetes	Unclassified	Group I	Hungatella	0.544	0.444	0.0338
CRCbiome_vOTU02434	22	52301	22	AAI-based (high-confidence)	5	17	High-quality	High-quality	98.01	79	53	0.6708860759493671	Caudoviricetes	Unclassified	Group I	Faecalibacterium	0.622	0.283	0.0242
CRCbiome_vOTU02459	15	52009	15	AAI-based (high-confidence)	13	2	High-quality	High-quality	100	51	27	0.5294117647058824	Caudoviricetes	Unclassified	Group I	Pasteurella	0.765	0.417	0.0251
CRCbiome_vOTU02489	13	36622	13	AAI-based (high-confidence)	0	13	Medium-quality	Genome-fragment	68.98	31	7	0.2258064516129032	n.a.	n.a.	n.a.	n.a.	1.14	2.05	0.0222
CRCbiome_vOTU02490	8	34052	8	AAI-based (high-confidence)	1	7	Medium-quality	Genome-fragment	89.19	49	20	0.40816326530612246	n.a.	n.a.	n.a.	n.a.	0.585	0.418	0.0126
CRCbiome_vOTU02518	6	31250	6	AAI-based (high-confidence)	0	6	Medium-quality	Genome-fragment	67.57	24	19	0.7916666666666666	n.a.	n.a.	n.a.	n.a.	0.67	0.535	0.512
CRCbiome_vOTU02569	7	40130	7	AAI-based (medium-confidence)	3	4	Medium-quality	Genome-fragment	75.68	49	24	0.4897959183673469	Caudoviricetes	Unclassified	Group I	Bacteroides	0.442	0.254	0.00193
CRCbiome_vOTU02594	15	34112	15	AAI-based (high-confidence)	7	8	High-quality	High-quality	99.42	54	22	0.4074074074074074	n.a.	n.a.	n.a.	n.a.	0.547	0.515	0.0445
CRCbiome_vOTU02647	8	44635	8	AAI-based (high-confidence)	1	7	High-quality	High-quality	94.67	69	53	0.7681159420289855	Caudoviricetes	Unclassified	Group I	Faecalibacterium	0.451	0.335	0.0242
CRCbiome_vOTU02662	15	67405	15	AAI-based (high-confidence)	3	12	High-quality	High-quality	100	97	51	0.5257731958762887	n.a.	n.a.	n.a.	n.a.	1.35	NA	9.67e-4
CRCbiome_vOTU02672	21	39476	21	Provirus (medium-confidence)	19	2	Complete	High-quality	100	48	30	0.625	Caudoviricetes	Unclassified	Group I	Streptococcus	0.381	0.382	0.00484
CRCbiome_vOTU02676	6	107594	6	HMM-based (lower-bound)	6	0	High-quality	High-quality	92.23	115	62	0.5391304347826087	n.a.	n.a.	n.a.	n.a.	0.963	0.58	0.0087
CRCbiome_vOTU02686	6	46603	6	AAI-based (high-confidence)	2	4	Medium-quality	Genome-fragment	82.14	52	37	0.7115384615384616	Caudoviricetes	Unclassified	Group I	Streptococcus	0.853	0.709	0.0126
CRCbiome_vOTU02714	38	17684	38	AAI-based (medium-confidence)	16	22	High-quality	High-quality	100	26	6	0.2307692307692308	n.a.	n.a.	n.a.	n.a.	0.283	0.2	0.155
CRCbiome_vOTU02738	6	20855	6	Provirus (medium-confidence)	2	4	Complete	High-quality	100	30	15	0.5	n.a.	n.a.	n.a.	n.a.	0.519	0.499	0.0193
CRCbiome_vOTU02745	6	30388	6	Provirus (medium-confidence)	6	0	Complete	High-quality	100	47	25	0.5319148936170213	n.a.	n.a.	n.a.	n.a.	0.778	0.451	0.00677
CRCbiome_vOTU02762	6	6604	6	AAI-based (high-confidence)	2	4	High-quality	High-quality	100	9	3	0.3333333333333333	Malgrandaviricetes	Microviridae	Group II	Unspecified	0.693	0.417	0.00677
CRCbiome_vOTU02785	11	35964	11	AAI-based (high-confidence)	1	10	High-quality	High-quality	100	55	26	0.4727272727272727	n.a.	n.a.	n.a.	n.a.	0.514	0.22	0.0213
CRCbiome_vOTU02786	7	103289	7	AAI-based (high-confidence)	0	7	High-quality	High-quality	100	105	101	0.961904761904762	Caudoviricetes	Suoliviridae	Group I	Unspecified	1.2	1.92	0.00484
CRCbiome_vOTU02830	6	34280	6	Provirus (high-confidence)	5	1	Complete	High-quality	100	65	26	0.4	n.a.	n.a.	n.a.	n.a.	1.05	0.946	0.00677
CRCbiome_vOTU02833	13	31155	13	AAI-based (medium-confidence)	7	6	High-quality	High-quality	100	49	28	0.5714285714285714	n.a.	n.a.	n.a.	n.a.	1.14	1.31	0.0309
CRCbiome_vOTU02838	20	34201	20	AAI-based (high-confidence)	7	13	High-quality	High-quality	91	53	31	0.5849056603773585	n.a.	n.a.	n.a.	n.a.	0.562	0.504	0.0164
CRCbiome_vOTU02851	15	69032	15	AAI-based (high-confidence)	0	15	Medium-quality	Genome-fragment	50.3	61	58	0.9508196721311476	Caudoviricetes	Intestiviridae	Group I	Unspecified	1.8	1.67	0.0242
CRCbiome_vOTU02878	7	26523	7	AAI-based (medium-confidence)	6	1	Medium-quality	Genome-fragment	67.89	40	20	0.5	n.a.	n.a.	n.a.	n.a.	0.469	0.246	0.0222
CRCbiome_vOTU02888	11	44518	11	AAI-based (high-confidence)	5	6	High-quality	High-quality	91.97	41	18	0.4390243902439024	Caudoviricetes	Unclassified	Group I	Bacteroides	1.74	1.56	0.029
CRCbiome_vOTU02889	6	23243	6	AAI-based (medium-confidence)	0	6	High-quality	High-quality	100	18	8	0.4444444444444444	n.a.	n.a.	n.a.	n.a.	0.271	0.194	0.0513
CRCbiome_vOTU02890	20	44513	20	Provirus (high-confidence)	4	16	Complete	High-quality	100	57	43	0.7543859649122807	n.a.	n.a.	n.a.	n.a.	0.655	0.705	0.0338
CRCbiome_vOTU02895	7	44067	7	AAI-based (medium-confidence)	0	7	Medium-quality	Genome-fragment	74.85	47	26	0.5531914893617021	n.a.	n.a.	n.a.	n.a.	0.882	0.729	0.0406
CRCbiome_vOTU02939	7	42354	7	Provirus (high-confidence)	1	6	Complete	High-quality	100	70	28	0.4	Caudoviricetes	Unclassified	Group I	Butyrivibrio	0.588	0.324	0.0106
CRCbiome_vOTU02961	10	96004	10	DTR (medium-confidence)	0	10	Complete	High-quality	100	92	85	0.9239130434782608	Caudoviricetes	Intestiviridae	Group I	Unspecified	7.29	6.74	0.00677
CRCbiome_vOTU02979	21	121494	22	AAI-based (high-confidence)	3	19	High-quality	High-quality	100	152	67	0.4407894736842105	n.a.	n.a.	n.a.	n.a.	0.526	0.393	0.06
CRCbiome_vOTU02986	17	72542	17	AAI-based (medium-confidence)	0	17	High-quality	High-quality	100	90	29	0.32222222222222224	n.a.	n.a.	n.a.	n.a.	0.369	0.208	0.113
CRCbiome_vOTU02987	6	17602	6	AAI-based (high-confidence)	3	3	High-quality	High-quality	99.68	26	10	0.38461538461538464	n.a.	n.a.	n.a.	n.a.	0.579	0.413	0.00484
CRCbiome_vOTU02992	24	51800	24	DTR (high-confidence)	0	24	Complete	High-quality	100	63	42	0.6666666666666666	Caudoviricetes	Unclassified	Group I	Alistipes	1.4	1.67	0.029
CRCbiome_vOTU03002	21	31904	21	AAI-based (high-confidence)	0	21	High-quality	High-quality	100	37	18	0.4864864864864865	n.a.	n.a.	n.a.	n.a.	0.383	0.216	0.0677
CRCbiome_vOTU03023	6	31414	6	AAI-based (high-confidence)	4	2	High-quality	High-quality	94.78	57	28	0.49122807017543857	n.a.	n.a.	n.a.	n.a.	0.842	0.292	0.00193
CRCbiome_vOTU03024	7	131053	7	AAI-based (high-confidence)	0	7	Medium-quality	Genome-fragment	74.85	142	52	0.3661971830985915	n.a.	n.a.	n.a.	n.a.	1.9	1.4	0.0135
CRCbiome_vOTU03038	9	52623	9	Provirus (high-confidence)	8	1	Complete	High-quality	100	54	17	0.3148148148148148	n.a.	n.a.	n.a.	n.a.	1.29	1.01	0.0058
CRCbiome_vOTU03063	7	29193	7	AAI-based (high-confidence)	5	2	High-quality	High-quality	90	40	22	0.55	n.a.	n.a.	n.a.	n.a.	0.382	0.227	0.0164
CRCbiome_vOTU03071	12	33943	12	AAI-based (high-confidence)	9	3	Medium-quality	Genome-fragment	87.77	41	19	0.4634146341463415	n.a.	n.a.	n.a.	n.a.	0.343	0.314	0.0822
CRCbiome_vOTU03096	12	99207	12	HMM-based (lower-bound)	0	12	High-quality	High-quality	100	105	31	0.29523809523809524	n.a.	n.a.	n.a.	n.a.	0.485	0.302	0.0338
CRCbiome_vOTU03098	16	12690	16	AAI-based (high-confidence)	0	16	High-quality	High-quality	100	20	6	0.3	n.a.	n.a.	n.a.	n.a.	0.652	0.545	0.0193
CRCbiome_vOTU03122	6	11307	6	AAI-based (high-confidence)	0	6	Medium-quality	Genome-fragment	65.31	17	5	0.29411764705882354	n.a.	n.a.	n.a.	n.a.	0.56	0.381	0.0184
CRCbiome_vOTU03126	8	58886	8	HMM-based (lower-bound)	1	7	Medium-quality	Genome-fragment	86.4	52	30	0.5769230769230769	Caudoviricetes	Unclassified	Group I	Clostridium	0.591	0.332	0.0358
CRCbiome_vOTU03187	7	80278	7	AAI-based (high-confidence)	0	7	High-quality	High-quality	100	114	31	0.2719298245614035	Caudoviricetes	Unclassified	Group I	Unspecified	2.06	1.85	0.00484
CRCbiome_vOTU03191	8	63928	8	AAI-based (high-confidence)	2	6	High-quality	High-quality	94.4	103	42	0.4077669902912621	n.a.	n.a.	n.a.	n.a.	0.92	0.848	0.00484
CRCbiome_vOTU03203	7	41909	7	AAI-based (high-confidence)	0	7	High-quality	High-quality	99.28	44	19	0.4318181818181818	n.a.	n.a.	n.a.	n.a.	0.648	0.774	0.0222
CRCbiome_vOTU03234	7	31960	7	AAI-based (high-confidence)	2	5	High-quality	High-quality	99.39	51	25	0.4901960784313726	n.a.	n.a.	n.a.	n.a.	0.638	0.526	0.0145
CRCbiome_vOTU03255	6	62065	6	Provirus (high-confidence)	1	5	Complete	High-quality	100	94	54	0.574468085106383	Caudoviricetes	Unclassified	Group I	Unspecified	0.824	0.289	0.0029
CRCbiome_vOTU03294	9	39967	9	AAI-based (high-confidence)	7	2	Medium-quality	Genome-fragment	86.99	57	23	0.40350877192982454	n.a.	n.a.	n.a.	n.a.	0.745	0.489	0.00967
CRCbiome_vOTU03296	6	23431	6	AAI-based (high-confidence)	0	6	High-quality	High-quality	99.21	26	11	0.4230769230769231	n.a.	n.a.	n.a.	n.a.	3.98	4.52	0.0058
CRCbiome_vOTU03300	15	84360	15	HMM-based (lower-bound)	0	15	Medium-quality	Genome-fragment	53.44	92	34	0.3695652173913043	n.a.	n.a.	n.a.	n.a.	0.371	0.196	0.0251
CRCbiome_vOTU03303	94	75709	94	AAI-based (medium-confidence)	60	34	High-quality	High-quality	100	50	30	0.6	n.a.	n.a.	n.a.	n.a.	1.12	0.667	0.122
CRCbiome_vOTU03392	26	182464	26	AAI-based (high-confidence)	0	26	High-quality	High-quality	97.58	302	63	0.2086092715231788	Caudoviricetes	Steigviridae	Group I	Unspecified	3.62	7.38	0.0271
CRCbiome_vOTU03409	7	18373	7	AAI-based (high-confidence)	5	2	High-quality	High-quality	100	24	9	0.375	n.a.	n.a.	n.a.	n.a.	0.641	0.487	0.03
CRCbiome_vOTU03469	7	69931	7	HMM-based (lower-bound)	3	4	Medium-quality	Genome-fragment	85.97	81	38	0.4691358024691358	n.a.	n.a.	n.a.	n.a.	0.902	NA	9.67e-4
CRCbiome_vOTU03471	16	64739	16	AAI-based (high-confidence)	5	11	High-quality	High-quality	100	97	48	0.4948453608247423	Caudoviricetes	Unclassified	Group I	Faecalibacterium	0.642	0.623	0.0242
CRCbiome_vOTU03484	7	51938	7	AAI-based (high-confidence)	0	7	Medium-quality	Genome-fragment	74.72	92	27	0.29347826086956524	n.a.	n.a.	n.a.	n.a.	1.25	NA	9.67e-4
CRCbiome_vOTU03493	8	56596	8	AAI-based (medium-confidence)	4	4	High-quality	High-quality	93.53	83	29	0.3493975903614458	n.a.	n.a.	n.a.	n.a.	0.746	0.31	0.00774
CRCbiome_vOTU03497	13	36945	13	HMM-based (lower-bound)	10	3	Medium-quality	Genome-fragment	69.42	46	19	0.4130434782608696	Caudoviricetes	Winoviridae	Group I	Flavobacterium	0.739	0.508	0.0213
CRCbiome_vOTU03509	6	43945	6	AAI-based (high-confidence)	4	2	High-quality	High-quality	100	54	36	0.6666666666666666	n.a.	n.a.	n.a.	n.a.	0.371	0.2	0.0087
CRCbiome_vOTU03514	10	42147	10	Provirus (medium-confidence)	7	3	Complete	High-quality	100	51	33	0.6470588235294118	n.a.	n.a.	n.a.	n.a.	0.684	0.248	0.00387
CRCbiome_vOTU03527	7	58765	7	AAI-based (high-confidence)	0	7	Medium-quality	Genome-fragment	79.49	89	36	0.4044943820224719	n.a.	n.a.	n.a.	n.a.	0.52	0.278	0.00967
CRCbiome_vOTU03533	10	31091	10	AAI-based (high-confidence)	8	2	Medium-quality	Genome-fragment	53.42	60	19	0.31666666666666665	n.a.	n.a.	n.a.	n.a.	0.913	0.76	0.0135
CRCbiome_vOTU03546	7	33822	7	AAI-based (high-confidence)	3	4	High-quality	High-quality	100	43	21	0.4883720930232558	n.a.	n.a.	n.a.	n.a.	0.803	0.505	0.0116
CRCbiome_vOTU03552	9	40338	9	AAI-based (high-confidence)	8	1	High-quality	High-quality	100	52	27	0.5192307692307693	n.a.	n.a.	n.a.	n.a.	0.776	0.262	0.00484
CRCbiome_vOTU03653	7	45754	7	AAI-based (high-confidence)	2	5	High-quality	High-quality	99.86	63	42	0.6666666666666666	n.a.	n.a.	n.a.	n.a.	0.623	0.332	0.00967
CRCbiome_vOTU03661	14	32024	14	AAI-based (high-confidence)	11	3	Medium-quality	Genome-fragment	88.83	46	22	0.4782608695652174	n.a.	n.a.	n.a.	n.a.	0.527	0.694	0.0309
CRCbiome_vOTU03675	22	117441	22	HMM-based (lower-bound)	16	6	High-quality	High-quality	93.33	127	65	0.5118110236220472	n.a.	n.a.	n.a.	n.a.	0.849	0.556	0.0812
CRCbiome_vOTU03697	12	48840	12	AAI-based (high-confidence)	4	8	High-quality	High-quality	100	67	43	0.6417910447761194	n.a.	n.a.	n.a.	n.a.	0.997	1.02	0.028
CRCbiome_vOTU03699	7	64213	7	HMM-based (lower-bound)	4	3	High-quality	High-quality	94.63	53	19	0.3584905660377358	Caudoviricetes	Unclassified	Group I	Akkermansia	0.699	0.4	0.00387
CRCbiome_vOTU03720	10	47820	10	AAI-based (high-confidence)	8	2	High-quality	High-quality	93.67	63	22	0.3492063492063492	n.a.	n.a.	n.a.	n.a.	1.53	1.85	0.0135
CRCbiome_vOTU03777	8	32580	8	AAI-based (medium-confidence)	7	1	Medium-quality	Genome-fragment	51.51	29	11	0.3793103448275862	n.a.	n.a.	n.a.	n.a.	0.341	0.198	0.0329
CRCbiome_vOTU03844	9	15280	9	AAI-based (medium-confidence)	0	9	Medium-quality	Genome-fragment	65.64	18	8	0.4444444444444444	Caudoviricetes	Unclassified	Group I	Hungatella	0.531	0.464	0.0135
CRCbiome_vOTU03872	8	43585	8	AAI-based (high-confidence)	1	7	High-quality	High-quality	100	71	34	0.4788732394366197	n.a.	n.a.	n.a.	n.a.	0.58	0.374	0.00774
CRCbiome_vOTU03890	19	43116	19	HMM-based (lower-bound)	7	12	Medium-quality	Genome-fragment	71.37	62	35	0.5645161290322581	n.a.	n.a.	n.a.	n.a.	0.5	0.385	0.103
CRCbiome_vOTU03895	7	77766	7	Provirus (high-confidence)	5	2	Complete	High-quality	100	119	46	0.3865546218487395	n.a.	n.a.	n.a.	n.a.	1.57	1.3	0.00677
CRCbiome_vOTU03921	17	92599	17	HMM-based (lower-bound)	7	10	High-quality	High-quality	93.64	50	28	0.56	n.a.	n.a.	n.a.	n.a.	0.457	0.304	0.0329
CRCbiome_vOTU03928	7	53814	7	AAI-based (high-confidence)	1	6	Medium-quality	Genome-fragment	89.56	83	30	0.3614457831325301	n.a.	n.a.	n.a.	n.a.	0.916	0.708	0.0309
CRCbiome_vOTU03935	17	61535	17	AAI-based (high-confidence)	8	9	High-quality	High-quality	99.68	108	31	0.28703703703703703	n.a.	n.a.	n.a.	n.a.	0.885	1.04	0.0222
CRCbiome_vOTU03973	54	38244	54	AAI-based (high-confidence)	30	24	High-quality	High-quality	100	50	12	0.24	n.a.	n.a.	n.a.	n.a.	0.863	0.677	0.0648
CRCbiome_vOTU04016	27	56938	27	AAI-based (high-confidence)	13	14	High-quality	High-quality	100	90	81	0.9	Caudoviricetes	Unclassified	Group I	Faecalibacterium	0.548	0.281	0.0193
CRCbiome_vOTU04034	12	36237	12	AAI-based (high-confidence)	4	8	High-quality	High-quality	100	54	26	0.48148148148148145	n.a.	n.a.	n.a.	n.a.	0.575	0.58	0.0222
CRCbiome_vOTU04060	6	22440	6	AAI-based (high-confidence)	1	5	Medium-quality	Genome-fragment	64.13	37	22	0.5945945945945946	Caudoviricetes	Unclassified	Group I	Butyrivibrio	0.578	0.493	0.03
CRCbiome_vOTU04097	14	46107	14	AAI-based (high-confidence)	3	11	High-quality	High-quality	100	72	41	0.5694444444444444	n.a.	n.a.	n.a.	n.a.	0.387	0.312	0.0542
CRCbiome_vOTU04103	6	34447	6	AAI-based (high-confidence)	2	4	Medium-quality	Genome-fragment	85.78	55	18	0.32727272727272727	Caudoviricetes	Unclassified	Group I	Bifidobacterium	0.448	0.344	0.0135
CRCbiome_vOTU04108	7	58803	7	AAI-based (high-confidence)	3	4	High-quality	High-quality	100	70	44	0.6285714285714286	Caudoviricetes	Unclassified	Group I	Clostridium	1.24	1.54	0.0058
CRCbiome_vOTU04124	10	45358	10	AAI-based (high-confidence)	3	7	High-quality	High-quality	100	58	38	0.6551724137931034	n.a.	n.a.	n.a.	n.a.	0.676	0.306	0.0116
CRCbiome_vOTU04155	6	204136	6	HMM-based (lower-bound)	0	6	High-quality	High-quality	100	218	123	0.5642201834862385	n.a.	n.a.	n.a.	n.a.	1.61	1.18	0.149
CRCbiome_vOTU04171	20	48219	20	AAI-based (medium-confidence)	11	9	Medium-quality	Genome-fragment	85.32	49	19	0.3877551020408163	n.a.	n.a.	n.a.	n.a.	1.54	1.46	0.0716
CRCbiome_vOTU04186	100	50805	100	AAI-based (high-confidence)	51	49	High-quality	High-quality	100	70	35	0.5	n.a.	n.a.	n.a.	n.a.	1.29	1.38	0.122
CRCbiome_vOTU04260	10	187506	10	AAI-based (high-confidence)	0	10	High-quality	High-quality	99.95	207	60	0.2898550724637681	Caudoviricetes	Steigviridae	Group I	Unspecified	1.11	1.35	0.0174
CRCbiome_vOTU04265	21	23168	21	AAI-based (high-confidence)	10	11	Medium-quality	Genome-fragment	68.68	41	19	0.4634146341463415	n.a.	n.a.	n.a.	n.a.	0.842	0.888	0.0513
CRCbiome_vOTU04294	8	96992	8	AAI-based (high-confidence)	0	8	High-quality	High-quality	98.54	160	113	0.70625	Caudoviricetes	Suoliviridae	Group I	Unspecified	0.749	0.867	0.0193
CRCbiome_vOTU04308	14	33843	14	AAI-based (high-confidence)	11	3	Medium-quality	Genome-fragment	69.92	41	18	0.4390243902439024	Caudoviricetes	Unclassified	Group I	Bacteroides	0.631	0.363	0.0242
CRCbiome_vOTU04326	19	130526	19	HMM-based (lower-bound)	5	14	High-quality	High-quality	94.62	139	68	0.4892086330935252	Caudoviricetes	Unclassified	Group I	Bacteroides	1.92	2.04	0.144
CRCbiome_vOTU04348	6	40802	6	AAI-based (high-confidence)	4	2	High-quality	High-quality	96.5	66	26	0.3939393939393939	n.a.	n.a.	n.a.	n.a.	0.356	0.292	0.0116
CRCbiome_vOTU04356	16	54093	16	AAI-based (high-confidence)	6	10	High-quality	High-quality	100	66	35	0.5303030303030303	n.a.	n.a.	n.a.	n.a.	0.51	0.392	0.0184
CRCbiome_vOTU04360	6	43757	6	DTR (high-confidence)	1	5	Complete	High-quality	100	58	41	0.7068965517241379	n.a.	n.a.	n.a.	n.a.	0.601	0.478	0.0106
CRCbiome_vOTU04386	39	66330	39	HMM-based (lower-bound)	27	12	Medium-quality	Genome-fragment	88.9	70	36	0.5142857142857142	Caudoviricetes	Winoviridae	Group I	Winogradskyella	0.5	0.365	0.0406
CRCbiome_vOTU04445	6	43373	6	Provirus (high-confidence)	6	0	Complete	High-quality	100	62	41	0.6612903225806451	n.a.	n.a.	n.a.	n.a.	0.789	0.688	0.0116
CRCbiome_vOTU04451	21	81699	21	HMM-based (lower-bound)	17	4	High-quality	High-quality	91.43	84	49	0.5833333333333334	Caudoviricetes	Unclassified	Group I	Elizabethkingia	0.685	0.526	0.0174
CRCbiome_vOTU04464	25	59706	26	AAI-based (high-confidence)	3	23	High-quality	High-quality	100	60	25	0.4166666666666667	n.a.	n.a.	n.a.	n.a.	0.402	0.211	0.0464
CRCbiome_vOTU04479	6	36394	7	AAI-based (medium-confidence)	3	4	High-quality	High-quality	100	50	17	0.34	n.a.	n.a.	n.a.	n.a.	1.81	0.828	0.0029
CRCbiome_vOTU04495	6	69472	6	AAI-based (high-confidence)	4	2	High-quality	High-quality	100	109	52	0.47706422018348627	n.a.	n.a.	n.a.	n.a.	0.605	NA	9.67e-4
CRCbiome_vOTU04498	9	60557	9	AAI-based (high-confidence)	2	7	High-quality	High-quality	100	84	46	0.5476190476190477	Caudoviricetes	Unclassified	Group I	Bacillus	0.332	0.279	0.03
CRCbiome_vOTU04533	16	52844	16	Provirus (high-confidence)	9	7	Complete	High-quality	100	68	43	0.6323529411764706	n.a.	n.a.	n.a.	n.a.	0.555	0.148	0.00193
CRCbiome_vOTU04543	6	8353	6	AAI-based (medium-confidence)	0	6	Medium-quality	Genome-fragment	54.6	16	5	0.3125	n.a.	n.a.	n.a.	n.a.	0.864	0.43	0.0135
CRCbiome_vOTU04573	21	40590	21	AAI-based (high-confidence)	5	16	High-quality	High-quality	100	56	28	0.5	n.a.	n.a.	n.a.	n.a.	0.522	0.395	0.0503
CRCbiome_vOTU04595	8	6242	8	AAI-based (high-confidence)	7	1	High-quality	High-quality	100	6	3	0.5	Malgrandaviricetes	Microviridae	Group II	Unspecified	0.418	0.426	0.0106
CRCbiome_vOTU04631	7	8898	7	HMM-based (lower-bound)	1	6	High-quality	High-quality	100	13	4	0.3076923076923077	n.a.	n.a.	n.a.	n.a.	0.276	0.115	0.00387
CRCbiome_vOTU04682	6	55910	6	Provirus (high-confidence)	3	3	Complete	High-quality	100	98	47	0.47959183673469385	Caudoviricetes	Unclassified	Group I	Clostridioides	1.23	0.725	0.00387
CRCbiome_vOTU04689	6	36449	6	AAI-based (medium-confidence)	4	2	High-quality	High-quality	98.25	54	41	0.7592592592592593	n.a.	Unclassified	Unclassified	Klebsiella	0.946	1.07	0.0164
CRCbiome_vOTU04715	7	41825	7	Provirus (high-confidence)	3	4	Complete	High-quality	100	37	14	0.3783783783783784	Caudoviricetes	Unclassified	Group I	Akkermansia	2.37	2.59	0.0126
CRCbiome_vOTU04729	10	42568	10	AAI-based (medium-confidence)	3	7	High-quality	High-quality	100	56	24	0.42857142857142855	n.a.	n.a.	n.a.	n.a.	0.368	0.181	0.0203
CRCbiome_vOTU04752	33	30996	33	AAI-based (high-confidence)	11	22	Medium-quality	Genome-fragment	74.61	44	10	0.2272727272727273	n.a.	n.a.	n.a.	n.a.	1.07	0.795	0.059
CRCbiome_vOTU04762	8	34132	8	AAI-based (high-confidence)	5	3	High-quality	High-quality	100	60	22	0.36666666666666664	n.a.	n.a.	n.a.	n.a.	0.409	0.202	0.0106
CRCbiome_vOTU04776	12	46522	12	AAI-based (high-confidence)	1	11	High-quality	High-quality	100	64	36	0.5625	n.a.	n.a.	n.a.	n.a.	0.847	0.727	0.00774
CRCbiome_vOTU04786	23	58819	23	AAI-based (medium-confidence)	14	9	High-quality	High-quality	91.38	78	28	0.358974358974359	n.a.	n.a.	n.a.	n.a.	1.24	1.04	0.0464
CRCbiome_vOTU04811	14	47312	14	AAI-based (high-confidence)	3	11	High-quality	High-quality	100	66	34	0.5151515151515151	n.a.	n.a.	n.a.	n.a.	0.444	0.356	0.0203
CRCbiome_vOTU04840	33	40846	33	HMM-based (lower-bound)	21	12	Medium-quality	Genome-fragment	77.39	52	24	0.4615384615384616	n.a.	n.a.	n.a.	n.a.	0.911	0.625	0.169
CRCbiome_vOTU04864	6	45737	6	AAI-based (high-confidence)	4	2	Medium-quality	Genome-fragment	85.77	54	36	0.6666666666666666	Caudoviricetes	Unclassified	Group I	Streptococcus	0.524	0.625	0.0184
CRCbiome_vOTU04869	20	55671	20	Provirus (high-confidence)	13	7	Complete	High-quality	100	73	32	0.4383561643835616	n.a.	n.a.	n.a.	n.a.	0.855	0.572	0.06
CRCbiome_vOTU04891	6	40319	6	AAI-based (high-confidence)	0	6	Medium-quality	Genome-fragment	69.62	64	24	0.375	n.a.	n.a.	n.a.	n.a.	0.387	0.25	0.0319
CRCbiome_vOTU04906	10	14712	10	AAI-based (medium-confidence)	0	10	High-quality	High-quality	95.1	18	7	0.3888888888888889	n.a.	n.a.	n.a.	n.a.	0.247	0.121	0.0735
CRCbiome_vOTU04908	7	40661	7	AAI-based (high-confidence)	2	5	Medium-quality	Genome-fragment	89.85	52	38	0.7307692307692307	Caudoviricetes	Unclassified	Group I	Clostridium	0.412	0.377	0.0155
CRCbiome_vOTU04926	7	42485	7	HMM-based (lower-bound)	1	6	Medium-quality	Genome-fragment	70.49	54	22	0.4074074074074074	Caudoviricetes	Unclassified	Group I	Bacteroides	1.23	0.829	0.00967
CRCbiome_vOTU04949	22	22133	22	AAI-based (high-confidence)	1	21	Medium-quality	Genome-fragment	77.15	26	19	0.7307692307692307	n.a.	n.a.	n.a.	n.a.	0.672	0.423	0.0938
CRCbiome_vOTU04955	9	29712	9	AAI-based (medium-confidence)	5	4	Medium-quality	Genome-fragment	63.1	35	28	0.8	n.a.	n.a.	n.a.	n.a.	0.677	0.494	0.0309
CRCbiome_vOTU04969	14	44300	14	AAI-based (high-confidence)	14	0	High-quality	High-quality	100	66	28	0.42424242424242425	n.a.	n.a.	n.a.	n.a.	1.16	0.738	0.0174
CRCbiome_vOTU04979	13	18802	13	AAI-based (high-confidence)	0	13	High-quality	High-quality	100	26	10	0.38461538461538464	n.a.	n.a.	n.a.	n.a.	0.595	0.449	0.0426
CRCbiome_vOTU04991	6	40835	6	AAI-based (high-confidence)	4	2	High-quality	High-quality	99.88	33	23	0.696969696969697	n.a.	n.a.	n.a.	n.a.	0.599	0.302	0.155
CRCbiome_vOTU05009	9	85052	9	AAI-based (high-confidence)	0	9	High-quality	High-quality	97.27	112	30	0.26785714285714285	n.a.	n.a.	n.a.	n.a.	5.43	3.8	0.0058
CRCbiome_vOTU05017	6	49176	6	AAI-based (high-confidence)	2	4	High-quality	High-quality	98.06	74	44	0.5945945945945946	Caudoviricetes	Unclassified	Group I	Faecalibacterium	0.696	0.41	0.0116
CRCbiome_vOTU05051	30	40447	30	HMM-based (lower-bound)	21	9	Medium-quality	Genome-fragment	75.45	53	23	0.4339622641509434	n.a.	n.a.	n.a.	n.a.	0.751	0.527	0.153
CRCbiome_vOTU05075	7	44525	7	AAI-based (high-confidence)	3	4	Medium-quality	Genome-fragment	74.32	60	32	0.5333333333333333	n.a.	n.a.	n.a.	n.a.	1.23	1.82	0.00967
CRCbiome_vOTU05095	28	38448	28	Provirus (medium-confidence)	9	19	Complete	High-quality	100	48	24	0.5	n.a.	n.a.	n.a.	n.a.	0.475	0.323	0.0735
CRCbiome_vOTU05120	10	75137	10	AAI-based (medium-confidence)	3	7	High-quality	High-quality	100	62	36	0.5806451612903226	n.a.	n.a.	n.a.	n.a.	0.779	0.403	0.0155
CRCbiome_vOTU05190	9	21166	9	AAI-based (high-confidence)	6	3	Medium-quality	Genome-fragment	69.92	37	15	0.40540540540540543	n.a.	n.a.	n.a.	n.a.	1.56	1.91	0.0126
CRCbiome_vOTU05210	11	15944	11	AAI-based (medium-confidence)	0	11	Medium-quality	Genome-fragment	68.26	22	10	0.4545454545454546	n.a.	n.a.	n.a.	n.a.	2.96	3.26	0.0058
CRCbiome_vOTU05219	7	5215	7	HMM-based (lower-bound)	1	6	High-quality	High-quality	100	6	2	0.3333333333333333	n.a.	n.a.	n.a.	n.a.	0.301	0.227	0.088
CRCbiome_vOTU05224	33	53662	33	Provirus (medium-confidence)	9	24	Complete	High-quality	100	72	43	0.5972222222222222	n.a.	n.a.	n.a.	n.a.	0.413	0.434	0.104
CRCbiome_vOTU05228	7	81451	7	AAI-based (high-confidence)	3	4	High-quality	High-quality	100	84	51	0.6071428571428571	Caudoviricetes	Unclassified	Group I	Erysipelothrix	0.398	0.236	0.0087
CRCbiome_vOTU05256	12	19809	12	AAI-based (medium-confidence)	0	12	High-quality	High-quality	94.95	23	6	0.2608695652173913	n.a.	n.a.	n.a.	n.a.	0.61	0.675	0.088
CRCbiome_vOTU05257	10	103912	10	AAI-based (high-confidence)	0	10	High-quality	High-quality	100	171	117	0.6842105263157895	Caudoviricetes	Suoliviridae	Group I	Unspecified	10	7.5	0.0058
CRCbiome_vOTU05270	8	54784	8	AAI-based (high-confidence)	7	1	High-quality	High-quality	100	73	33	0.4520547945205479	n.a.	n.a.	n.a.	n.a.	1.21	0.569	0.00484
CRCbiome_vOTU05275	6	51126	6	AAI-based (high-confidence)	5	1	High-quality	High-quality	100	64	37	0.578125	Caudoviricetes	Unclassified	Group I	Clostridium	0.672	0.584	0.00387
CRCbiome_vOTU05284	7	36687	7	AAI-based (high-confidence)	1	6	Medium-quality	Genome-fragment	80.73	55	21	0.38181818181818183	n.a.	n.a.	n.a.	n.a.	1.81	0.901	0.0029
CRCbiome_vOTU05304	10	37270	10	Provirus (high-confidence)	7	3	Complete	High-quality	100	59	35	0.5932203389830508	Caudoviricetes	Unclassified	Group I	Rhodobacter	0.665	0.416	0.0087
CRCbiome_vOTU05309	6	44499	6	AAI-based (high-confidence)	0	6	High-quality	High-quality	96	66	45	0.6818181818181818	Caudoviricetes	Unclassified	Group I	Roseburia	0.449	0.292	0.0358
CRCbiome_vOTU05321	7	48643	7	AAI-based (high-confidence)	3	4	High-quality	High-quality	100	82	39	0.47560975609756095	Caudoviricetes	Unclassified	Group I	Roseburia	0.676	0.413	0.0087
CRCbiome_vOTU05340	10	30435	10	AAI-based (medium-confidence)	2	8	Medium-quality	Genome-fragment	53.31	40	18	0.45	n.a.	n.a.	n.a.	n.a.	1.48	1.6	0.0658
CRCbiome_vOTU05361	6	23508	6	AAI-based (high-confidence)	6	0	Medium-quality	Genome-fragment	66.32	29	16	0.5517241379310345	n.a.	n.a.	n.a.	n.a.	0.37	NA	9.67e-4
CRCbiome_vOTU05363	6	28605	6	AAI-based (high-confidence)	2	4	Medium-quality	Genome-fragment	82.85	41	26	0.6341463414634146	n.a.	n.a.	n.a.	n.a.	0.65	0.328	0.0029
CRCbiome_vOTU05376	15	57392	15	AAI-based (high-confidence)	10	5	High-quality	High-quality	100	70	26	0.37142857142857144	n.a.	n.a.	n.a.	n.a.	1.66	1.62	0.0145
CRCbiome_vOTU05387	62	69628	62	AAI-based (high-confidence)	25	37	High-quality	High-quality	100	83	35	0.42168674698795183	Caudoviricetes	Unclassified	Group I	Bacteroides	1.06	NA	9.67e-4
CRCbiome_vOTU05392	7	43877	7	AAI-based (high-confidence)	4	3	High-quality	High-quality	100	49	30	0.6122448979591837	Caudoviricetes	Unclassified	Group I	Staphylococcus	0.822	0.718	0.00193
CRCbiome_vOTU05395	12	39117	12	AAI-based (high-confidence)	0	12	High-quality	High-quality	100	48	15	0.3125	n.a.	n.a.	n.a.	n.a.	0.627	0.556	0.089
CRCbiome_vOTU05417	22	214175	22	AAI-based (high-confidence)	0	22	High-quality	High-quality	100	298	95	0.3187919463087248	n.a.	n.a.	n.a.	n.a.	1.26	2.25	0.0368
CRCbiome_vOTU05424	8	33081	8	AAI-based (high-confidence)	4	4	Medium-quality	Genome-fragment	87.49	54	28	0.5185185185185185	n.a.	n.a.	n.a.	n.a.	0.76	0.754	0.0106
CRCbiome_vOTU05432	7	100604	7	HMM-based (lower-bound)	0	7	Medium-quality	Genome-fragment	71.09	104	65	0.625	n.a.	n.a.	n.a.	n.a.	1.39	1.79	0.0397
CRCbiome_vOTU05445	8	47070	8	AAI-based (high-confidence)	0	8	High-quality	High-quality	100	66	30	0.4545454545454546	n.a.	n.a.	n.a.	n.a.	1.09	1.12	0.0058
CRCbiome_vOTU05455	8	82782	8	AAI-based (high-confidence)	4	4	High-quality	High-quality	100	102	60	0.5882352941176471	n.a.	n.a.	n.a.	n.a.	0.624	0.408	0.0348
CRCbiome_vOTU05458	9	50921	9	Provirus (medium-confidence)	3	6	Complete	High-quality	100	73	34	0.4657534246575342	n.a.	n.a.	n.a.	n.a.	0.526	0.382	0.0184
CRCbiome_vOTU05459	21	84158	21	AAI-based (high-confidence)	0	21	High-quality	High-quality	100	128	57	0.4453125	Caudoviricetes	Unclassified	Group I	Bifidobacterium	0.284	0.204	0.103
CRCbiome_vOTU05463	11	88294	11	HMM-based (lower-bound)	9	2	High-quality	High-quality	91.67	95	60	0.631578947368421	n.a.	n.a.	n.a.	n.a.	0.613	0.455	0.0164
CRCbiome_vOTU05472	12	29915	12	Provirus (medium-confidence)	9	3	Complete	High-quality	100	43	20	0.46511627906976744	n.a.	n.a.	n.a.	n.a.	0.404	0.251	0.0029
CRCbiome_vOTU05487	9	35552	9	Provirus (high-confidence)	7	2	Complete	High-quality	100	50	28	0.56	Caudoviricetes	Unclassified	Group I	Pasteurella	0.831	0.467	0.0155
CRCbiome_vOTU05494	25	58620	25	Provirus (high-confidence)	9	16	Complete	High-quality	100	56	27	0.4821428571428571	Caudoviricetes	Unclassified	Group I	Bacteroides	1.16	0.783	0.0329
CRCbiome_vOTU05501	6	49819	6	AAI-based (high-confidence)	3	3	High-quality	High-quality	100	55	38	0.6909090909090909	Caudoviricetes	Unclassified	Group I	Streptococcus	0.276	NA	9.67e-4
CRCbiome_vOTU05509	8	38992	8	DTR (medium-confidence)	2	6	Complete	High-quality	100	56	29	0.5178571428571429	n.a.	n.a.	n.a.	n.a.	1.09	1.83	0.00967
CRCbiome_vOTU05533	12	47613	13	AAI-based (high-confidence)	4	9	High-quality	High-quality	100	70	38	0.5428571428571428	Caudoviricetes	Unclassified	Group I	Paenibacillus	0.32	0.182	0.0251
CRCbiome_vOTU05550	6	43048	6	Provirus (high-confidence)	6	0	Complete	High-quality	100	49	30	0.6122448979591837	n.a.	n.a.	n.a.	n.a.	0.391	0.155	0.00774
CRCbiome_vOTU05567	17	40352	17	AAI-based (high-confidence)	0	17	High-quality	High-quality	100	57	16	0.2807017543859649	n.a.	n.a.	n.a.	n.a.	9.15	16.4	0.0155
CRCbiome_vOTU05571	9	37483	9	DTR (high-confidence)	0	9	Complete	High-quality	100	57	15	0.2631578947368421	n.a.	n.a.	n.a.	n.a.	0.659	0.636	0.0242
CRCbiome_vOTU05594	76	38879	76	AAI-based (high-confidence)	18	58	High-quality	High-quality	100	54	44	0.8148148148148148	Caudoviricetes	Unclassified	Group I	Faecalibacterium	0.457	0.488	0.143
CRCbiome_vOTU05613	9	9727	9	AAI-based (high-confidence)	0	9	Medium-quality	Genome-fragment	81.75	19	4	0.21052631578947367	n.a.	n.a.	n.a.	n.a.	0.724	0.404	0.00774
CRCbiome_vOTU05614	9	81610	9	HMM-based (lower-bound)	0	9	Medium-quality	Genome-fragment	59.8	95	55	0.5789473684210527	n.a.	Unclassified	Unclassified	Fusobacterium	0.77	0.589	0.0706
CRCbiome_vOTU05636	7	70962	7	AAI-based (high-confidence)	5	2	High-quality	High-quality	100	103	32	0.3106796116504854	Caudoviricetes	Unclassified	Group I	Bacteroides	1.06	0.991	0.0116
CRCbiome_vOTU05637	10	59335	10	AAI-based (high-confidence)	4	6	High-quality	High-quality	98.74	90	79	0.8777777777777778	Caudoviricetes	Unclassified	Group I	Faecalibacterium	0.769	0.408	0.0106
CRCbiome_vOTU05645	6	19786	6	AAI-based (high-confidence)	0	6	Medium-quality	Genome-fragment	68.99	27	14	0.5185185185185185	n.a.	n.a.	n.a.	n.a.	0.631	0.406	0.0793
CRCbiome_vOTU05666	7	33931	7	AAI-based (high-confidence)	1	6	Medium-quality	Genome-fragment	55.7	47	25	0.5319148936170213	n.a.	n.a.	n.a.	n.a.	0.724	0.481	0.0377
CRCbiome_vOTU05693	23	52587	23	HMM-based (lower-bound)	0	23	High-quality	High-quality	100	44	28	0.6363636363636364	n.a.	n.a.	n.a.	n.a.	1.32	1.28	0.622
CRCbiome_vOTU05696	10	32600	10	AAI-based (high-confidence)	4	6	Medium-quality	Genome-fragment	86.35	48	17	0.3541666666666667	Caudoviricetes	Unclassified	Group I	Bifidobacterium	0.853	NA	9.67e-4
CRCbiome_vOTU05721	6	41627	6	AAI-based (high-confidence)	1	5	High-quality	High-quality	90.72	63	30	0.47619047619047616	n.a.	n.a.	n.a.	n.a.	0.78	NA	9.67e-4
CRCbiome_vOTU05728	8	24921	8	AAI-based (high-confidence)	3	5	Medium-quality	Genome-fragment	54.75	42	19	0.4523809523809524	n.a.	n.a.	n.a.	n.a.	0.666	0.493	0.114
CRCbiome_vOTU05751	12	106602	12	ITR (high-confidence)	0	12	Complete	High-quality	100	134	47	0.35074626865671643	n.a.	n.a.	n.a.	n.a.	1.23	1.24	0.0213
CRCbiome_vOTU05755	11	51371	11	AAI-based (high-confidence)	5	6	Medium-quality	Genome-fragment	83.48	74	29	0.3918918918918919	n.a.	n.a.	n.a.	n.a.	0.966	0.621	0.0213
CRCbiome_vOTU05756	15	88413	15	AAI-based (high-confidence)	0	15	High-quality	High-quality	100	116	34	0.29310344827586204	Caudoviricetes	Unclassified	Group I	Aeromonas	3.4	3.02	0.0145
CRCbiome_vOTU05795	10	32810	10	Provirus (medium-confidence)	5	5	Complete	High-quality	100	40	13	0.325	n.a.	n.a.	n.a.	n.a.	1.05	1.01	0.0135
CRCbiome_vOTU05816	14	46895	14	AAI-based (medium-confidence)	3	11	High-quality	High-quality	100	59	17	0.288135593220339	n.a.	n.a.	n.a.	n.a.	1.14	0.952	0.0135
CRCbiome_vOTU05827	17	67032	18	AAI-based (high-confidence)	10	8	High-quality	High-quality	100	101	53	0.5247524752475248	n.a.	n.a.	n.a.	n.a.	0.753	0.575	0.0222
CRCbiome_vOTU05833	7	46167	7	AAI-based (high-confidence)	3	4	High-quality	High-quality	98.91	50	36	0.72	Caudoviricetes	Unclassified	Group I	Streptococcus	0.576	0.359	0.0116
CRCbiome_vOTU05846	7	80414	7	Provirus (high-confidence)	5	2	Complete	High-quality	100	87	53	0.6091954022988506	n.a.	n.a.	n.a.	n.a.	0.449	0.304	0.0232
CRCbiome_vOTU05868	6	54503	6	Provirus (high-confidence)	6	0	Complete	High-quality	100	70	28	0.4	n.a.	n.a.	n.a.	n.a.	0.915	0.567	0.00774
CRCbiome_vOTU05869	16	35715	16	Provirus (high-confidence)	12	4	Complete	High-quality	100	42	23	0.5476190476190477	n.a.	n.a.	n.a.	n.a.	0.666	0.446	0.0203
CRCbiome_vOTU05883	6	42944	6	AAI-based (high-confidence)	5	1	High-quality	High-quality	100	70	34	0.4857142857142857	n.a.	n.a.	n.a.	n.a.	0.707	0.428	0.00677
CRCbiome_vOTU05884	13	62650	13	AAI-based (high-confidence)	7	6	High-quality	High-quality	100	102	28	0.27450980392156865	Caudoviricetes	Unclassified	Group I	Bifidobacterium	1.9	1.07	0.0029
CRCbiome_vOTU05885	6	40672	6	AAI-based (medium-confidence)	3	3	Medium-quality	Genome-fragment	77.56	51	30	0.5882352941176471	Caudoviricetes	Unclassified	Group I	Bacillus	0.294	0.105	0.0164
CRCbiome_vOTU05888	10	26693	10	AAI-based (high-confidence)	8	2	High-quality	High-quality	100	17	8	0.4705882352941176	n.a.	n.a.	n.a.	n.a.	0.621	0.482	0.0145
CRCbiome_vOTU05899	21	53130	21	AAI-based (high-confidence)	0	21	Medium-quality	Genome-fragment	57.03	34	32	0.9411764705882352	Caudoviricetes	Crevaviridae	Group I	Unspecified	1.84	2.27	0.153
CRCbiome_vOTU05919	8	27788	8	AAI-based (high-confidence)	3	5	Medium-quality	Genome-fragment	58.57	50	22	0.44	n.a.	n.a.	n.a.	n.a.	1.04	2.31	0.0213
CRCbiome_vOTU05965	6	94802	6	AAI-based (high-confidence)	0	6	High-quality	High-quality	91.37	109	106	0.9724770642201837	Caudoviricetes	Unclassified	Group I	Unspecified	0.965	0.734	0.0058
CRCbiome_vOTU05973	7	53814	8	AAI-based (high-confidence)	3	5	High-quality	High-quality	100	73	30	0.410958904109589	n.a.	n.a.	n.a.	n.a.	0.84	0.331	0.0058
CRCbiome_vOTU05990	8	71715	8	AAI-based (high-confidence)	0	8	Medium-quality	Genome-fragment	76.98	68	61	0.8970588235294118	Caudoviricetes	Crevaviridae	Group I	Unspecified	1.88	2.35	0.161
CRCbiome_vOTU06024	6	55684	6	HMM-based (lower-bound)	4	2	Medium-quality	Genome-fragment	73.73	73	33	0.4520547945205479	n.a.	n.a.	n.a.	n.a.	0.669	0.581	0.0155
CRCbiome_vOTU06025	15	8768	15	AAI-based (high-confidence)	8	7	High-quality	High-quality	100	11	5	0.4545454545454546	Malgrandaviricetes	Microviridae	Group II	Unspecified	0.448	0.392	0.0648
CRCbiome_vOTU06029	12	44627	12	Provirus (high-confidence)	2	10	Complete	High-quality	100	69	32	0.463768115942029	Caudoviricetes	Unclassified	Group I	Paenibacillus	0.585	0.38	0.0106
CRCbiome_vOTU06030	7	59813	7	AAI-based (high-confidence)	7	0	High-quality	High-quality	100	62	43	0.6935483870967742	Caudoviricetes	Unclassified	Group I	Streptococcus	1.38	0.605	0.00677
CRCbiome_vOTU06039	8	31368	8	Provirus (medium-confidence)	5	3	Complete	High-quality	100	45	22	0.4888888888888889	n.a.	n.a.	n.a.	n.a.	0.395	0.218	0.0193
CRCbiome_vOTU06078	8	187944	8	AAI-based (high-confidence)	0	8	High-quality	High-quality	100	210	67	0.319047619047619	Caudoviricetes	Steigviridae	Group I	Unspecified	1.23	0.891	0.00774
CRCbiome_vOTU06084	27	26347	27	AAI-based (medium-confidence)	4	23	High-quality	High-quality	100	33	13	0.3939393939393939	n.a.	n.a.	n.a.	n.a.	0.476	0.524	0.0687
CRCbiome_vOTU06091	15	4845	15	HMM-based (lower-bound)	10	5	High-quality	High-quality	100	5	3	0.6	n.a.	n.a.	n.a.	n.a.	0.272	0.231	0.0735
CRCbiome_vOTU06101	17	31286	17	Provirus (high-confidence)	13	4	Complete	High-quality	100	42	25	0.5952380952380952	n.a.	n.a.	n.a.	n.a.	0.711	0.585	0.0338
CRCbiome_vOTU06102	6	27778	6	AAI-based (medium-confidence)	0	6	Medium-quality	Genome-fragment	65.31	42	15	0.35714285714285715	n.a.	n.a.	n.a.	n.a.	0.495	0.333	0.0435
CRCbiome_vOTU06109	13	35771	13	Provirus (high-confidence)	10	3	Complete	High-quality	100	53	28	0.5283018867924528	n.a.	n.a.	n.a.	n.a.	0.387	0.331	0.0232
CRCbiome_vOTU06111	7	57443	7	AAI-based (medium-confidence)	1	6	High-quality	High-quality	97.84	64	29	0.453125	n.a.	n.a.	n.a.	n.a.	1.05	0.823	0.059
CRCbiome_vOTU06114	17	14585	17	Provirus (medium-confidence)	8	9	Complete	High-quality	100	19	10	0.5263157894736842	n.a.	n.a.	n.a.	n.a.	0.772	0.626	0.0135
CRCbiome_vOTU06116	11	30039	11	Provirus (medium-confidence)	9	2	Complete	High-quality	100	53	25	0.4716981132075472	Caudoviricetes	Unclassified	Group I	Butyrivibrio	0.712	0.48	0.0145
CRCbiome_vOTU06117	23	27994	23	Provirus (high-confidence)	16	7	Complete	High-quality	100	36	14	0.3888888888888889	n.a.	n.a.	n.a.	n.a.	0.385	0.305	0.0406
CRCbiome_vOTU06130	16	13959	16	AAI-based (high-confidence)	4	12	High-quality	High-quality	100	19	8	0.42105263157894735	n.a.	n.a.	n.a.	n.a.	0.702	0.528	0.0174
CRCbiome_vOTU06136	11	32675	11	Provirus (high-confidence)	3	8	Complete	High-quality	100	51	30	0.5882352941176471	Caudoviricetes	Unclassified	Group I	Butyrivibrio	0.596	0.443	0.101
CRCbiome_vOTU06143	23	34823	23	AAI-based (high-confidence)	16	7	High-quality	High-quality	99.66	56	25	0.44642857142857145	n.a.	n.a.	n.a.	n.a.	1.12	0.796	0.0213
CRCbiome_vOTU06147	18	4482	18	HMM-based (lower-bound)	0	18	High-quality	High-quality	100	6	2	0.3333333333333333	n.a.	n.a.	n.a.	n.a.	0.53	0.48	0.117
CRCbiome_vOTU06160	7	41620	7	AAI-based (high-confidence)	4	3	High-quality	High-quality	93.19	52	29	0.5576923076923077	n.a.	n.a.	n.a.	n.a.	0.555	0.358	0.0087
CRCbiome_vOTU06168	21	92616	21	Provirus (high-confidence)	19	2	Complete	High-quality	100	102	58	0.5686274509803921	n.a.	Unclassified	Unclassified	Pseudomonas	0.462	0.548	0.00484
CRCbiome_vOTU06171	14	36787	14	AAI-based (high-confidence)	11	3	High-quality	High-quality	100	64	30	0.46875	n.a.	n.a.	n.a.	n.a.	1.52	1.05	0.0145
CRCbiome_vOTU06179	8	28056	8	Provirus (medium-confidence)	7	1	Complete	High-quality	100	38	18	0.47368421052631576	n.a.	n.a.	n.a.	n.a.	0.603	0.468	0.0106
CRCbiome_vOTU06184	17	38829	17	Provirus (high-confidence)	13	4	Complete	High-quality	100	50	18	0.36	n.a.	n.a.	n.a.	n.a.	0.537	0.339	0.0145
CRCbiome_vOTU06185	8	61326	8	AAI-based (medium-confidence)	3	5	High-quality	High-quality	100	67	21	0.31343283582089554	n.a.	n.a.	n.a.	n.a.	0.421	0.408	0.0222
CRCbiome_vOTU06193	286	71263	286	AAI-based (high-confidence)	111	175	High-quality	High-quality	100	105	40	0.380952380952381	Caudoviricetes	Unclassified	Group I	Bacteroides	2.09	2.72	0.552
CRCbiome_vOTU06197	57	62041	57	AAI-based (high-confidence)	11	46	High-quality	High-quality	100	93	49	0.5268817204301075	Caudoviricetes	Unclassified	Group I	Faecalibacterium	0.535	0.337	0.0977
CRCbiome_vOTU06198	19	26600	20	AAI-based (high-confidence)	0	20	High-quality	High-quality	100	28	13	0.4642857142857143	n.a.	n.a.	n.a.	n.a.	0.798	0.468	0.0919
CRCbiome_vOTU06200	14	31474	15	Provirus (medium-confidence)	8	7	Complete	High-quality	100	49	31	0.6326530612244898	n.a.	n.a.	n.a.	n.a.	0.531	0.264	0.0232
CRCbiome_vOTU06201	42	32874	42	Provirus (medium-confidence)	21	21	Complete	High-quality	100	36	12	0.3333333333333333	n.a.	n.a.	n.a.	n.a.	0.525	0.448	0.103
CRCbiome_vOTU06202	11	52871	11	AAI-based (high-confidence)	1	10	High-quality	High-quality	100	73	37	0.5068493150684932	Caudoviricetes	Unclassified	Group I	Bacillus	0.481	0.378	0.0338
CRCbiome_vOTU06203	30	45864	30	AAI-based (high-confidence)	13	17	High-quality	High-quality	100	68	41	0.6029411764705882	n.a.	n.a.	n.a.	n.a.	0.498	0.331	0.0542
CRCbiome_vOTU06204	12	45838	12	AAI-based (medium-confidence)	5	7	High-quality	High-quality	100	54	27	0.5	n.a.	n.a.	n.a.	n.a.	0.353	0.242	0.0358
CRCbiome_vOTU06206	38	34149	38	Provirus (high-confidence)	12	26	Complete	High-quality	100	45	29	0.6444444444444445	Caudoviricetes	Unclassified	Group I	Faecalibacterium	0.518	0.604	0.183
CRCbiome_vOTU06209	25	64568	25	HMM-based (lower-bound)	20	5	Medium-quality	Genome-fragment	89.77	37	18	0.4864864864864865	n.a.	n.a.	n.a.	n.a.	1.2	0.814	0.0435
CRCbiome_vOTU06210	8	69561	8	HMM-based (lower-bound)	0	8	High-quality	High-quality	100	66	40	0.6060606060606061	n.a.	n.a.	n.a.	n.a.	1.59	1.11	0.0251
CRCbiome_vOTU06211	17	40343	18	AAI-based (high-confidence)	9	9	High-quality	High-quality	100	58	28	0.4827586206896552	n.a.	n.a.	n.a.	n.a.	0.362	0.173	0.0329
CRCbiome_vOTU06212	8	59666	8	Provirus (high-confidence)	6	2	Complete	High-quality	100	92	64	0.6956521739130435	Caudoviricetes	Unclassified	Group I	Faecalibacterium	0.587	0.489	0.0145
CRCbiome_vOTU06216	17	35780	17	Provirus (high-confidence)	9	8	Complete	High-quality	100	61	24	0.39344262295081966	n.a.	n.a.	n.a.	n.a.	0.435	0.437	0.0358
CRCbiome_vOTU06223	20	41352	20	AAI-based (high-confidence)	11	9	High-quality	High-quality	100	60	26	0.43333333333333335	n.a.	n.a.	n.a.	n.a.	0.573	0.524	0.0435
CRCbiome_vOTU06227	14	16696	14	Provirus (high-confidence)	7	7	Complete	High-quality	100	21	10	0.47619047619047616	n.a.	n.a.	n.a.	n.a.	0.54	0.488	0.0764
CRCbiome_vOTU06236	23	43453	23	Provirus (high-confidence)	9	14	Complete	High-quality	100	60	40	0.6666666666666666	n.a.	n.a.	n.a.	n.a.	0.516	0.317	0.0164
CRCbiome_vOTU06238	78	56551	78	AAI-based (high-confidence)	26	52	High-quality	High-quality	100	81	46	0.5679012345679012	Caudoviricetes	Unclassified	Group I	Faecalibacterium	0.619	0.541	0.0899
CRCbiome_vOTU06243	87	49781	87	Provirus (high-confidence)	34	53	Complete	High-quality	100	68	47	0.6911764705882353	Caudoviricetes	Unclassified	Group I	Faecalibacterium	0.578	0.394	0.123
CRCbiome_vOTU06244	6	45710	6	AAI-based (high-confidence)	5	1	High-quality	High-quality	100	51	18	0.35294117647058826	n.a.	n.a.	n.a.	n.a.	1.41	0.854	0.00484
CRCbiome_vOTU06246	20	157524	20	DTR (high-confidence)	0	20	Complete	High-quality	100	179	60	0.33519553072625696	n.a.	n.a.	n.a.	n.a.	0.573	0.502	0.0387
CRCbiome_vOTU06250	6	294791	6	HMM-based (lower-bound)	0	6	High-quality	High-quality	100	271	182	0.6715867158671587	n.a.	n.a.	n.a.	n.a.	1.36	0.878	0.254
CRCbiome_vOTU06260	17	67615	17	AAI-based (high-confidence)	9	8	High-quality	High-quality	100	96	65	0.6770833333333334	Caudoviricetes	Unclassified	Group I	Faecalibacterium	0.64	0.539	0.028
CRCbiome_vOTU06261	84	42655	84	Provirus (high-confidence)	27	57	Complete	High-quality	100	65	40	0.6153846153846154	n.a.	n.a.	n.a.	n.a.	0.597	0.798	0.147
CRCbiome_vOTU06264	39	5482	39	HMM-based (lower-bound)	2	37	High-quality	High-quality	100	7	4	0.5714285714285714	n.a.	n.a.	n.a.	n.a.	0.618	0.701	0.0464
CRCbiome_vOTU06270	6	42932	6	AAI-based (high-confidence)	0	6	High-quality	High-quality	99.82	60	33	0.55	n.a.	n.a.	n.a.	n.a.	0.687	0.767	0.0106
CRCbiome_vOTU06274	16	38220	16	AAI-based (high-confidence)	13	3	Medium-quality	Genome-fragment	85.91	44	18	0.4090909090909091	Caudoviricetes	Unclassified	Group I	Bacteroides	1.23	0.764	0.0213
CRCbiome_vOTU06277	108	41632	108	Provirus (medium-confidence)	27	81	Complete	High-quality	100	64	52	0.8125	Caudoviricetes	Unclassified	Group I	Roseburia	0.681	0.643	0.397
CRCbiome_vOTU06280	34	33159	34	AAI-based (high-confidence)	9	25	High-quality	High-quality	100	52	32	0.6153846153846154	n.a.	n.a.	n.a.	n.a.	0.839	0.56	0.0329
CRCbiome_vOTU06285	10	28401	10	AAI-based (high-confidence)	6	4	Medium-quality	Genome-fragment	75.34	38	23	0.6052631578947368	n.a.	n.a.	n.a.	n.a.	0.471	0.376	0.0232
CRCbiome_vOTU06294	13	33887	13	Provirus (medium-confidence)	6	7	Complete	High-quality	100	47	27	0.574468085106383	n.a.	n.a.	n.a.	n.a.	0.615	0.378	0.0251
CRCbiome_vOTU06304	15	48351	15	AAI-based (high-confidence)	3	12	High-quality	High-quality	100	64	26	0.40625	n.a.	n.a.	n.a.	n.a.	0.81	0.555	0.0426
CRCbiome_vOTU06326	14	33669	14	Provirus (high-confidence)	8	6	Complete	High-quality	100	55	24	0.43636363636363634	n.a.	n.a.	n.a.	n.a.	1.92	1.05	0.00484
CRCbiome_vOTU06327	19	45867	19	Provirus (high-confidence)	17	2	Complete	High-quality	100	50	25	0.5	n.a.	n.a.	n.a.	n.a.	1.03	1.48	0.0222
CRCbiome_vOTU06330	12	41218	12	AAI-based (medium-confidence)	2	10	High-quality	High-quality	100	50	11	0.22	n.a.	n.a.	n.a.	n.a.	0.918	1.32	0.0193
CRCbiome_vOTU06332	10	63679	10	AAI-based (high-confidence)	7	3	High-quality	High-quality	100	75	29	0.38666666666666666	n.a.	n.a.	n.a.	n.a.	0.533	0.296	0.0029
CRCbiome_vOTU06333	14	17094	14	AAI-based (high-confidence)	2	12	High-quality	High-quality	100	21	9	0.42857142857142855	n.a.	n.a.	n.a.	n.a.	0.509	0.616	0.0812
CRCbiome_vOTU06338	12	52509	12	Provirus (high-confidence)	12	0	Complete	High-quality	100	50	36	0.72	n.a.	n.a.	n.a.	n.a.	2.24	1.1	0.0164
CRCbiome_vOTU06344	29	45421	29	AAI-based (high-confidence)	27	2	High-quality	High-quality	100	16	6	0.375	n.a.	n.a.	n.a.	n.a.	0.711	0.404	0.272
CRCbiome_vOTU06349	9	3854	9	AAI-based (medium-confidence)	0	9	Medium-quality	Genome-fragment	64.18	5	1	0.2	n.a.	n.a.	n.a.	n.a.	0.621	0.578	0.0106
CRCbiome_vOTU06359	35	96252	35	AAI-based (high-confidence)	8	27	High-quality	High-quality	100	95	89	0.936842105263158	Caudoviricetes	Crevaviridae	Group I	Unspecified	0.954	0.892	0.0426
CRCbiome_vOTU06362	16	17298	16	AAI-based (high-confidence)	2	14	High-quality	High-quality	100	19	6	0.3157894736842105	n.a.	n.a.	n.a.	n.a.	0.389	0.242	0.0338
CRCbiome_vOTU06365	16	67916	16	HMM-based (lower-bound)	0	16	High-quality	High-quality	100	66	56	0.8484848484848485	Caudoviricetes	Unclassified	Group I	Campylobacter	0.807	0.65	0.841
CRCbiome_vOTU06368	13	55210	13	AAI-based (medium-confidence)	9	4	High-quality	High-quality	100	69	43	0.6231884057971014	n.a.	n.a.	n.a.	n.a.	0.434	0.199	0.0087
CRCbiome_vOTU06370	19	24309	19	Provirus (medium-confidence)	11	8	Complete	High-quality	100	28	12	0.42857142857142855	n.a.	n.a.	n.a.	n.a.	0.585	0.542	0.03
CRCbiome_vOTU06373	14	99913	14	Provirus (high-confidence)	9	5	Complete	High-quality	100	129	53	0.4108527131782946	n.a.	n.a.	n.a.	n.a.	0.85	0.589	0.0135
CRCbiome_vOTU06381	8	7306	8	AAI-based (high-confidence)	5	3	High-quality	High-quality	100	9	3	0.3333333333333333	Malgrandaviricetes	Microviridae	Group II	Unspecified	0.338	0.271	0.0213
CRCbiome_vOTU06382	38	64931	38	AAI-based (medium-confidence)	14	24	High-quality	High-quality	100	64	25	0.390625	n.a.	n.a.	n.a.	n.a.	1.23	1.09	0.0667
CRCbiome_vOTU06383	89	39092	89	Provirus (medium-confidence)	51	38	Complete	High-quality	100	41	18	0.4390243902439024	Caudoviricetes	Unclassified	Group I	Elizabethkingia	0.895	0.561	0.162
CRCbiome_vOTU06386	6	48886	6	AAI-based (medium-confidence)	2	4	Medium-quality	Genome-fragment	89.12	58	22	0.3793103448275862	Caudoviricetes	Unclassified	Group I	Bacteroides	1.58	1.09	0.0145
CRCbiome_vOTU06391	6	34262	6	AAI-based (high-confidence)	0	6	High-quality	High-quality	100	30	16	0.5333333333333333	n.a.	n.a.	n.a.	n.a.	0.484	0.354	0.0271
CRCbiome_vOTU06392	7	64324	7	Provirus (high-confidence)	7	0	Complete	High-quality	100	85	36	0.4235294117647059	Caudoviricetes	Unclassified	Group I	Pelagibacter	0.945	1.01	0.00484
CRCbiome_vOTU06394	15	50498	15	Provirus (medium-confidence)	10	5	Complete	High-quality	100	70	37	0.5285714285714286	Caudoviricetes	Unclassified	Group I	Faecalibacterium	0.412	0.238	0.029
CRCbiome_vOTU06401	6	32201	6	Provirus (medium-confidence)	5	1	Complete	High-quality	100	59	25	0.423728813559322	n.a.	n.a.	n.a.	n.a.	2.04	1.87	0.0087
CRCbiome_vOTU06405	12	51788	12	AAI-based (medium-confidence)	1	11	High-quality	High-quality	100	62	25	0.4032258064516129	n.a.	n.a.	n.a.	n.a.	1.69	2.35	0.0609
CRCbiome_vOTU06406	16	31832	16	Provirus (medium-confidence)	9	7	Complete	High-quality	100	51	29	0.5686274509803921	Caudoviricetes	Unclassified	Group I	Clostridium	0.457	0.339	0.0397
CRCbiome_vOTU06407	168	57043	168	AAI-based (high-confidence)	150	18	High-quality	High-quality	100	80	34	0.425	n.a.	n.a.	n.a.	n.a.	2.07	2.26	0.296
CRCbiome_vOTU06410	17	25850	17	AAI-based (high-confidence)	1	16	High-quality	High-quality	100	36	12	0.3333333333333333	n.a.	n.a.	n.a.	n.a.	0.268	0.141	0.0455
CRCbiome_vOTU06411	6	46467	6	AAI-based (high-confidence)	2	4	High-quality	High-quality	100	54	17	0.3148148148148148	n.a.	n.a.	n.a.	n.a.	0.386	0.242	0.0184
CRCbiome_vOTU06413	35	28990	35	AAI-based (medium-confidence)	19	16	High-quality	High-quality	100	32	12	0.375	n.a.	n.a.	n.a.	n.a.	0.399	0.276	0.0677
CRCbiome_vOTU06415	11	44028	11	AAI-based (high-confidence)	1	10	High-quality	High-quality	97.87	55	37	0.6727272727272727	n.a.	n.a.	n.a.	n.a.	0.448	0.272	0.00484
CRCbiome_vOTU06416	7	36060	7	DTR (high-confidence)	0	7	Complete	High-quality	100	58	14	0.2413793103448276	n.a.	n.a.	n.a.	n.a.	1.94	1.66	0.0087
CRCbiome_vOTU06418	6	57760	6	AAI-based (high-confidence)	2	4	High-quality	High-quality	100	104	25	0.2403846153846154	n.a.	n.a.	n.a.	n.a.	2.51	3.17	0.00484
CRCbiome_vOTU06427	9	41916	9	AAI-based (high-confidence)	4	5	High-quality	High-quality	100	76	29	0.3815789473684211	n.a.	n.a.	n.a.	n.a.	0.516	0.354	0.0087
CRCbiome_vOTU06441	14	64777	14	AAI-based (high-confidence)	6	8	High-quality	High-quality	100	108	47	0.4351851851851852	n.a.	n.a.	n.a.	n.a.	0.745	0.466	0.0145
CRCbiome_vOTU06442	6	28684	6	AAI-based (high-confidence)	4	2	Medium-quality	Genome-fragment	53.7	47	18	0.3829787234042553	n.a.	n.a.	n.a.	n.a.	0.793	0.409	0.0319
CRCbiome_vOTU06450	37	50666	37	Provirus (high-confidence)	26	11	Complete	High-quality	100	63	38	0.6031746031746031	n.a.	n.a.	n.a.	n.a.	0.786	0.557	0.0319
CRCbiome_vOTU06451	16	13780	16	AAI-based (high-confidence)	2	14	High-quality	High-quality	100	19	10	0.5263157894736842	n.a.	n.a.	n.a.	n.a.	0.669	0.884	0.028
CRCbiome_vOTU06457	28	39986	28	AAI-based (high-confidence)	8	20	High-quality	High-quality	100	58	35	0.603448275862069	n.a.	n.a.	n.a.	n.a.	0.57	0.382	0.0377
CRCbiome_vOTU06458	6	358417	6	AAI-based (high-confidence)	0	6	High-quality	High-quality	100	424	115	0.27122641509433965	Caudoviricetes	Steigviridae	Group I	Unspecified	3.1	NA	9.67e-4
CRCbiome_vOTU06460	37	132844	37	AAI-based (medium-confidence)	22	15	High-quality	High-quality	100	145	60	0.41379310344827586	Caudoviricetes	Unclassified	Group I	Bacteroides	1.46	1.11	0.154
CRCbiome_vOTU06461	13	126308	13	HMM-based (lower-bound)	0	13	Medium-quality	Genome-fragment	78.32	133	68	0.5112781954887218	n.a.	n.a.	n.a.	n.a.	3.31	2.77	0.028
CRCbiome_vOTU06471	19	78331	19	AAI-based (high-confidence)	5	14	High-quality	High-quality	100	123	54	0.4390243902439024	n.a.	n.a.	n.a.	n.a.	0.999	NA	9.67e-4
CRCbiome_vOTU06476	9	55901	9	HMM-based (lower-bound)	0	9	Medium-quality	Genome-fragment	63.62	51	25	0.4901960784313726	n.a.	n.a.	n.a.	n.a.	2.2	2.44	0.177
CRCbiome_vOTU06490	22	102465	22	Provirus (high-confidence)	16	6	Complete	High-quality	100	161	68	0.422360248447205	n.a.	n.a.	n.a.	n.a.	0.558	0.435	0.00193
CRCbiome_vOTU06499	10	43934	10	AAI-based (high-confidence)	3	7	High-quality	High-quality	100	59	14	0.23728813559322037	n.a.	n.a.	n.a.	n.a.	1.25	1.03	0.00677
CRCbiome_vOTU06500	8	55456	8	AAI-based (high-confidence)	6	2	High-quality	High-quality	100	71	28	0.39436619718309857	n.a.	n.a.	n.a.	n.a.	1.61	1.61	0.0319
CRCbiome_vOTU06505	16	33386	16	Provirus (medium-confidence)	12	4	Complete	High-quality	100	47	21	0.44680851063829785	Caudoviricetes	Unclassified	Group I	Streptococcus	0.621	0.62	0.03
CRCbiome_vOTU06510	41	55417	41	AAI-based (high-confidence)	16	25	High-quality	High-quality	100	78	49	0.6282051282051282	Caudoviricetes	Unclassified	Group I	Faecalibacterium	0.394	0.216	0.114
CRCbiome_vOTU06516	17	35420	17	AAI-based (high-confidence)	11	6	High-quality	High-quality	100	53	23	0.4339622641509434	Caudoviricetes	Unclassified	Group I	Bifidobacterium	0.565	0.468	0.0251
CRCbiome_vOTU06517	9	57202	9	AAI-based (medium-confidence)	2	7	High-quality	High-quality	100	71	37	0.5211267605633803	Caudoviricetes	Unclassified	Group I	Bacillus	0.593	0.352	0.0155
CRCbiome_vOTU06519	32	13461	32	AAI-based (high-confidence)	5	27	High-quality	High-quality	100	20	10	0.5	n.a.	n.a.	n.a.	n.a.	0.803	1.29	0.0435
CRCbiome_vOTU06521	23	188540	24	AAI-based (high-confidence)	9	15	High-quality	High-quality	100	230	111	0.4826086956521739	n.a.	n.a.	n.a.	n.a.	0.388	0.147	0.0213
CRCbiome_vOTU06523	50	36307	50	AAI-based (high-confidence)	43	7	High-quality	High-quality	100	48	28	0.5833333333333334	n.a.	n.a.	n.a.	n.a.	1.8	1.04	0.0338
CRCbiome_vOTU06524	49	73374	49	Provirus (high-confidence)	13	36	Complete	High-quality	100	113	69	0.6106194690265486	n.a.	n.a.	n.a.	n.a.	0.491	0.437	0.199
CRCbiome_vOTU06527	6	39104	6	AAI-based (high-confidence)	2	4	High-quality	High-quality	100	62	36	0.5806451612903226	n.a.	n.a.	n.a.	n.a.	0.471	0.251	0.0087
CRCbiome_vOTU06530	36	53729	36	Provirus (high-confidence)	14	22	Complete	High-quality	100	75	56	0.7466666666666667	Caudoviricetes	Unclassified	Group I	Faecalibacterium	0.633	0.433	0.0571
CRCbiome_vOTU06536	10	47000	10	AAI-based (medium-confidence)	0	10	High-quality	High-quality	100	53	22	0.41509433962264153	n.a.	n.a.	n.a.	n.a.	1.02	0.927	0.03
CRCbiome_vOTU06537	15	34993	15	Provirus (high-confidence)	10	5	Complete	High-quality	100	48	22	0.4583333333333333	n.a.	n.a.	n.a.	n.a.	0.689	NA	9.67e-4
CRCbiome_vOTU06546	38	185045	38	AAI-based (high-confidence)	0	38	High-quality	High-quality	100	227	61	0.2687224669603524	n.a.	n.a.	n.a.	n.a.	1.36	2.95	0.0967
CRCbiome_vOTU06561	8	45435	8	AAI-based (medium-confidence)	0	8	High-quality	High-quality	100	55	22	0.4	n.a.	n.a.	n.a.	n.a.	0.426	0.403	0.0455
CRCbiome_vOTU06575	8	64331	8	AAI-based (high-confidence)	6	2	High-quality	High-quality	100	51	31	0.6078431372549019	n.a.	n.a.	n.a.	n.a.	0.423	0.271	0.0455
CRCbiome_vOTU06578	12	9709	12	AAI-based (high-confidence)	1	11	Medium-quality	Genome-fragment	64.21	16	6	0.375	n.a.	n.a.	n.a.	n.a.	0.354	0.175	0.0416
CRCbiome_vOTU06603	9	68145	9	AAI-based (high-confidence)	0	9	Medium-quality	Genome-fragment	86.02	84	27	0.32142857142857145	Caudoviricetes	Unclassified	Group I	Unspecified	1.21	0.771	0.0145
CRCbiome_vOTU06625	18	81559	18	HMM-based (lower-bound)	1	17	High-quality	High-quality	100	78	33	0.4230769230769231	n.a.	n.a.	n.a.	n.a.	2.13	2.21	0.308
CRCbiome_vOTU06632	8	67776	8	AAI-based (high-confidence)	8	0	High-quality	High-quality	100	92	37	0.4021739130434782	n.a.	n.a.	n.a.	n.a.	1.97	2.49	0.0029
CRCbiome_vOTU06641	6	46004	6	AAI-based (high-confidence)	0	6	High-quality	High-quality	100	55	17	0.3090909090909091	Caudoviricetes	Unclassified	Group I	Bacteroides	0.987	0.887	0.0087
CRCbiome_vOTU06651	22	14875	22	AAI-based (high-confidence)	2	20	High-quality	High-quality	100	34	7	0.2058823529411765	n.a.	n.a.	n.a.	n.a.	0.489	0.439	0.0957
CRCbiome_vOTU06656	6	55117	6	AAI-based (high-confidence)	2	4	High-quality	High-quality	100	79	38	0.4810126582278481	n.a.	n.a.	n.a.	n.a.	0.925	0.555	0.00677
CRCbiome_vOTU06669	15	41360	15	AAI-based (high-confidence)	6	9	High-quality	High-quality	100	60	35	0.5833333333333334	n.a.	n.a.	n.a.	n.a.	0.359	0.208	0.0126
CRCbiome_vOTU06670	6	43860	6	Provirus (high-confidence)	4	2	Complete	High-quality	100	60	21	0.35	Caudoviricetes	Unclassified	Group I	Bacteroides	0.887	0.879	0.0193
CRCbiome_vOTU06672	7	35395	7	Provirus (medium-confidence)	7	0	Complete	High-quality	100	37	12	0.32432432432432434	n.a.	n.a.	n.a.	n.a.	3.36	1.73	0.00677
CRCbiome_vOTU06678	7	53453	7	Provirus (high-confidence)	5	2	Complete	High-quality	100	70	37	0.5285714285714286	n.a.	n.a.	n.a.	n.a.	0.407	NA	9.67e-4
CRCbiome_vOTU06679	7	64066	7	AAI-based (high-confidence)	3	4	High-quality	High-quality	100	75	17	0.22666666666666663	n.a.	n.a.	n.a.	n.a.	1.02	0.739	0.0106
CRCbiome_vOTU06695	41	32294	41	AAI-based (high-confidence)	4	37	High-quality	High-quality	100	56	21	0.375	n.a.	n.a.	n.a.	n.a.	0.72	0.78	0.132
CRCbiome_vOTU06698	31	65425	31	AAI-based (medium-confidence)	13	18	High-quality	High-quality	100	66	31	0.4696969696969697	n.a.	n.a.	n.a.	n.a.	0.758	0.966	0.0687
CRCbiome_vOTU06703	7	84780	7	AAI-based (high-confidence)	0	7	High-quality	High-quality	97.88	107	32	0.29906542056074764	n.a.	n.a.	n.a.	n.a.	3.86	NA	9.67e-4
CRCbiome_vOTU06707	24	66041	24	AAI-based (high-confidence)	17	7	High-quality	High-quality	100	76	36	0.47368421052631576	n.a.	n.a.	n.a.	n.a.	0.707	0.463	0.029
CRCbiome_vOTU06709	15	35989	15	Provirus (medium-confidence)	8	7	Complete	High-quality	100	49	19	0.3877551020408163	n.a.	n.a.	n.a.	n.a.	0.861	1.12	0.0474
CRCbiome_vOTU06719	8	120797	8	AAI-based (high-confidence)	5	3	High-quality	High-quality	100	119	46	0.3865546218487395	Caudoviricetes	Unclassified	Group I	Bacillus	0.674	0.416	0.0087
CRCbiome_vOTU06724	15	51141	15	AAI-based (high-confidence)	6	9	High-quality	High-quality	100	77	44	0.5714285714285714	Caudoviricetes	Unclassified	Group I	Faecalibacterium	0.458	0.291	0.0338
CRCbiome_vOTU06725	6	50511	6	AAI-based (high-confidence)	1	5	High-quality	High-quality	100	58	31	0.5344827586206896	n.a.	n.a.	n.a.	n.a.	0.701	0.479	0.00967
CRCbiome_vOTU06736	6	37446	6	Provirus (medium-confidence)	4	2	Complete	High-quality	100	40	18	0.45	n.a.	n.a.	n.a.	n.a.	0.675	0.542	0.00677
CRCbiome_vOTU06739	6	15965	6	AAI-based (medium-confidence)	6	0	Medium-quality	Genome-fragment	75.84	18	7	0.3888888888888889	n.a.	n.a.	n.a.	n.a.	0.638	0.68	0.0155
CRCbiome_vOTU06751	6	13664	6	AAI-based (high-confidence)	0	6	High-quality	High-quality	100	21	9	0.42857142857142855	n.a.	n.a.	n.a.	n.a.	0.428	0.21	0.0029
CRCbiome_vOTU06753	6	37312	6	Provirus (high-confidence)	3	3	Complete	High-quality	100	54	34	0.6296296296296297	Caudoviricetes	Unclassified	Group I	Clostridium	0.26	0.211	0.0164
CRCbiome_vOTU06766	6	303524	6	HMM-based (lower-bound)	4	2	High-quality	High-quality	100	288	200	0.6944444444444444	n.a.	Unclassified	Unclassified	Pseudomonas	0.823	0.415	0.475
CRCbiome_vOTU06777	7	57327	7	Provirus (high-confidence)	7	0	Complete	High-quality	100	64	43	0.671875	Caudoviricetes	Unclassified	Group I	Streptococcus	0.948	0.597	0.00774
CRCbiome_vOTU06779	23	54307	23	AAI-based (high-confidence)	8	15	Medium-quality	Genome-fragment	76.74	81	21	0.25925925925925924	Caudoviricetes	Unclassified	Group I	Bacteroides	2.39	2.68	0.244
CRCbiome_vOTU06782	9	39681	9	AAI-based (medium-confidence)	0	9	Medium-quality	Genome-fragment	69.21	60	24	0.4	n.a.	n.a.	n.a.	n.a.	2.54	1.23	0.00193
CRCbiome_vOTU06788	12	54888	12	Provirus (high-confidence)	3	9	Complete	High-quality	100	72	56	0.7777777777777778	Caudoviricetes	Unclassified	Group I	Faecalibacterium	0.482	0.217	0.00774
CRCbiome_vOTU06796	16	164878	16	HMM-based (lower-bound)	2	14	High-quality	High-quality	99.41	168	63	0.375	n.a.	n.a.	n.a.	n.a.	0.534	0.474	0.131
CRCbiome_vOTU06802	7	29590	7	AAI-based (high-confidence)	5	2	High-quality	High-quality	100	36	15	0.4166666666666667	n.a.	n.a.	n.a.	n.a.	0.709	0.518	0.0106
CRCbiome_vOTU06805	13	36190	13	Provirus (medium-confidence)	8	5	Complete	High-quality	100	48	17	0.3541666666666667	n.a.	n.a.	n.a.	n.a.	0.91	1.02	0.0271
CRCbiome_vOTU06808	9	54440	9	AAI-based (medium-confidence)	4	5	High-quality	High-quality	100	56	28	0.5	n.a.	n.a.	n.a.	n.a.	4.5	5.42	0.0106
CRCbiome_vOTU06813	6	37632	6	HMM-based (lower-bound)	3	3	Medium-quality	Genome-fragment	72.94	45	25	0.5555555555555556	n.a.	n.a.	n.a.	n.a.	1.25	1.02	0.00677
CRCbiome_vOTU06828	10	38186	10	Provirus (high-confidence)	6	4	Complete	High-quality	100	64	25	0.390625	Caudoviricetes	Unclassified	Group I	Butyrivibrio	0.657	0.697	0.0242
CRCbiome_vOTU06829	14	28194	14	Provirus (medium-confidence)	7	7	Complete	High-quality	100	40	29	0.725	n.a.	n.a.	n.a.	n.a.	0.56	0.454	0.0213
CRCbiome_vOTU06837	23	35555	23	AAI-based (medium-confidence)	2	21	Medium-quality	Genome-fragment	73.46	36	14	0.3888888888888889	Caudoviricetes	Unclassified	Group I	Bacteroides	1.47	1.76	0.106
CRCbiome_vOTU06847	42	45329	42	AAI-based (high-confidence)	1	41	High-quality	High-quality	100	42	34	0.8095238095238095	Caudoviricetes	Unclassified	Group I	Campylobacter	0.631	0.389	0.545
CRCbiome_vOTU06860	11	61202	11	AAI-based (high-confidence)	5	6	High-quality	High-quality	100	106	45	0.42452830188679247	n.a.	n.a.	n.a.	n.a.	0.537	0.379	0.0174
CRCbiome_vOTU06864	17	45723	17	Provirus (medium-confidence)	12	5	Complete	High-quality	100	60	32	0.5333333333333333	Caudoviricetes	Unclassified	Group I	Acidithiobacillus	0.716	0.594	0.0145
CRCbiome_vOTU06867	10	35730	10	Provirus (medium-confidence)	10	0	Complete	High-quality	100	50	34	0.68	Caudoviricetes	Unclassified	Group I	Clostridium	0.484	0.244	0.0338
CRCbiome_vOTU06890	54	32451	54	Provirus (high-confidence)	15	39	Complete	High-quality	100	49	31	0.6326530612244898	Caudoviricetes	Unclassified	Group I	Butyrivibrio	0.67	0.544	0.23
CRCbiome_vOTU06900	15	33840	15	Provirus (high-confidence)	11	4	Complete	High-quality	100	59	22	0.3728813559322034	n.a.	n.a.	n.a.	n.a.	1.14	0.894	0.0261
CRCbiome_vOTU06903	10	20495	10	AAI-based (high-confidence)	3	7	High-quality	High-quality	100	28	13	0.4642857142857143	n.a.	n.a.	n.a.	n.a.	0.551	0.207	0.00193
CRCbiome_vOTU06910	9	28010	9	AAI-based (high-confidence)	5	4	High-quality	High-quality	97.1	34	14	0.4117647058823529	n.a.	n.a.	n.a.	n.a.	1.37	0.655	0.00774
CRCbiome_vOTU06924	6	40173	6	DTR (high-confidence)	0	6	Complete	High-quality	100	47	10	0.2127659574468085	n.a.	n.a.	n.a.	n.a.	7.36	6.93	0.0145
CRCbiome_vOTU06939	7	39186	7	Provirus (high-confidence)	7	0	Complete	High-quality	100	49	20	0.40816326530612246	n.a.	n.a.	n.a.	n.a.	0.352	0.184	0.0087
CRCbiome_vOTU06940	20	29229	20	AAI-based (high-confidence)	9	11	High-quality	High-quality	100	38	13	0.34210526315789475	n.a.	n.a.	n.a.	n.a.	1.13	0.79	0.0232
CRCbiome_vOTU06946	10	10388	10	AAI-based (high-confidence)	2	8	Medium-quality	Genome-fragment	78.76	16	8	0.5	n.a.	n.a.	n.a.	n.a.	1.22	2.27	0.0309
CRCbiome_vOTU06949	8	109856	8	HMM-based (lower-bound)	7	1	High-quality	High-quality	97.84	108	68	0.6296296296296297	Caudoviricetes	Unclassified	Group I	Elizabethkingia	1.24	0.901	0.431
CRCbiome_vOTU06961	130	50887	130	Provirus (medium-confidence)	94	36	Complete	High-quality	100	42	13	0.30952380952380953	n.a.	n.a.	n.a.	n.a.	0.806	1.05	0.248
CRCbiome_vOTU06966	16	35681	16	Provirus (medium-confidence)	9	7	Complete	High-quality	100	57	26	0.45614035087719296	n.a.	n.a.	n.a.	n.a.	0.928	0.96	0.0203
CRCbiome_vOTU06969	6	47138	6	AAI-based (high-confidence)	0	6	Medium-quality	Genome-fragment	77.66	65	39	0.6	Caudoviricetes	Unclassified	Group I	Bacillus	0.507	0.215	0.00677
CRCbiome_vOTU06984	6	41751	6	AAI-based (high-confidence)	3	3	High-quality	High-quality	100	58	26	0.4482758620689655	n.a.	n.a.	n.a.	n.a.	0.465	0.281	0.0106
CRCbiome_vOTU06986	6	60938	6	AAI-based (high-confidence)	3	3	Medium-quality	Genome-fragment	74.02	74	41	0.5540540540540541	n.a.	n.a.	n.a.	n.a.	0.38	0.224	0.0174
CRCbiome_vOTU06989	10	62902	10	AAI-based (high-confidence)	0	10	High-quality	High-quality	100	75	17	0.22666666666666663	n.a.	n.a.	n.a.	n.a.	1.55	1.42	0.0155
CRCbiome_vOTU06994	6	4898	6	HMM-based (lower-bound)	0	6	High-quality	High-quality	100	7	4	0.5714285714285714	n.a.	n.a.	n.a.	n.a.	0.544	0.221	0.00774
CRCbiome_vOTU07002	8	48461	8	Provirus (high-confidence)	5	3	Complete	High-quality	100	76	41	0.5394736842105263	Caudoviricetes	Unclassified	Group I	Paenibacillus	0.447	0.634	0.0319
CRCbiome_vOTU07009	12	24545	12	AAI-based (high-confidence)	0	12	High-quality	High-quality	100	31	12	0.3870967741935484	n.a.	n.a.	n.a.	n.a.	0.511	0.297	0.0174
CRCbiome_vOTU07020	6	15127	6	AAI-based (high-confidence)	1	5	High-quality	High-quality	97.35	18	7	0.3888888888888889	n.a.	n.a.	n.a.	n.a.	0.548	0.263	0.0116
CRCbiome_vOTU07021	24	65580	24	AAI-based (high-confidence)	15	9	High-quality	High-quality	100	105	50	0.47619047619047616	n.a.	n.a.	n.a.	n.a.	0.706	0.541	0.0329
CRCbiome_vOTU07024	19	53055	19	AAI-based (high-confidence)	0	19	High-quality	High-quality	99.94	50	10	0.2	n.a.	n.a.	n.a.	n.a.	1.38	2.21	0.0368
CRCbiome_vOTU07035	27	14736	27	AAI-based (high-confidence)	6	21	High-quality	High-quality	100	21	9	0.42857142857142855	n.a.	n.a.	n.a.	n.a.	0.819	1.19	0.0358
CRCbiome_vOTU07041	13	43755	13	AAI-based (medium-confidence)	7	6	Medium-quality	Genome-fragment	87.69	41	20	0.4878048780487805	n.a.	n.a.	n.a.	n.a.	2.08	2.84	0.0193
CRCbiome_vOTU07042	6	44677	6	AAI-based (high-confidence)	2	4	High-quality	High-quality	100	65	35	0.5384615384615384	n.a.	n.a.	n.a.	n.a.	0.341	0.195	0.0155
CRCbiome_vOTU07045	14	113081	14	HMM-based (lower-bound)	3	11	High-quality	High-quality	95.85	122	39	0.319672131147541	n.a.	n.a.	n.a.	n.a.	0.476	0.394	0.144
CRCbiome_vOTU07046	7	39201	7	AAI-based (high-confidence)	2	5	High-quality	High-quality	100	59	29	0.4915254237288136	n.a.	n.a.	n.a.	n.a.	0.884	0.552	0.0087
CRCbiome_vOTU07053	15	13226	15	AAI-based (high-confidence)	0	15	High-quality	High-quality	100	18	4	0.2222222222222222	n.a.	n.a.	n.a.	n.a.	0.835	0.766	0.0203
CRCbiome_vOTU07076	6	27217	6	AAI-based (medium-confidence)	0	6	Medium-quality	Genome-fragment	60.99	25	14	0.56	n.a.	n.a.	n.a.	n.a.	0.612	0.436	0.0271
CRCbiome_vOTU07082	9	5091	9	AAI-based (medium-confidence)	0	9	Medium-quality	Genome-fragment	86.83	8	2	0.25	n.a.	n.a.	n.a.	n.a.	0.675	0.506	0.0126
CRCbiome_vOTU07094	6	33645	6	AAI-based (medium-confidence)	3	3	High-quality	High-quality	100	51	27	0.5294117647058824	n.a.	n.a.	n.a.	n.a.	1.2	0.941	0.00484
CRCbiome_vOTU07130	10	74845	10	AAI-based (high-confidence)	0	10	Medium-quality	Genome-fragment	68.91	72	67	0.9305555555555556	Caudoviricetes	Intestiviridae	Group I	Unspecified	14.9	NA	9.67e-4
CRCbiome_vOTU07146	10	34736	10	AAI-based (high-confidence)	3	7	High-quality	High-quality	98.97	53	31	0.5849056603773585	Caudoviricetes	Unclassified	Group I	Butyrivibrio	0.566	0.378	0.105
CRCbiome_vOTU07153	9	53808	9	Provirus (high-confidence)	2	7	Complete	High-quality	100	39	20	0.5128205128205128	Caudoviricetes	Unclassified	Group I	Bacteroides	2.04	NA	9.67e-4
CRCbiome_vOTU07162	6	34330	6	AAI-based (medium-confidence)	1	5	Medium-quality	Genome-fragment	77.15	43	22	0.5116279069767442	n.a.	n.a.	n.a.	n.a.	1.75	1.88	0.00967
CRCbiome_vOTU07167	32	50574	32	HMM-based (lower-bound)	22	10	Medium-quality	Genome-fragment	77.68	56	31	0.5535714285714286	n.a.	n.a.	n.a.	n.a.	0.815	0.567	0.119
CRCbiome_vOTU07218	25	35401	25	AAI-based (high-confidence)	20	5	High-quality	High-quality	100	43	10	0.23255813953488372	n.a.	n.a.	n.a.	n.a.	1.9	2.97	0.0309
CRCbiome_vOTU07254	22	45918	22	AAI-based (medium-confidence)	6	16	High-quality	High-quality	100	64	10	0.15625	n.a.	n.a.	n.a.	n.a.	0.926	0.653	0.0232
CRCbiome_vOTU07287	17	32626	17	Provirus (high-confidence)	7	10	Complete	High-quality	100	48	30	0.625	Caudoviricetes	Unclassified	Group I	Faecalibacterium	0.911	0.703	0.0193
CRCbiome_vOTU07288	8	43755	8	Provirus (high-confidence)	5	3	Complete	High-quality	100	41	14	0.34146341463414637	Caudoviricetes	Unclassified	Group I	Akkermansia	1.1	0.809	0.0106
CRCbiome_vOTU07295	9	5415	9	HMM-based (lower-bound)	1	8	High-quality	High-quality	100	8	3	0.375	n.a.	n.a.	n.a.	n.a.	0.392	0.287	0.0329
CRCbiome_vOTU07300	9	70746	9	AAI-based (high-confidence)	7	2	High-quality	High-quality	100	88	44	0.5	n.a.	n.a.	n.a.	n.a.	0.564	0.366	0.0184
CRCbiome_vOTU07316	6	52465	6	Provirus (high-confidence)	2	4	Complete	High-quality	100	73	44	0.6027397260273972	Caudoviricetes	Unclassified	Group I	Faecalibacterium	0.688	0.323	0.0145
CRCbiome_vOTU07318	11	48417	11	AAI-based (high-confidence)	7	4	High-quality	High-quality	100	60	30	0.5	n.a.	n.a.	n.a.	n.a.	0.71	0.709	0.0754
CRCbiome_vOTU07329	7	18181	7	AAI-based (medium-confidence)	0	7	High-quality	High-quality	100	22	9	0.4090909090909091	n.a.	n.a.	n.a.	n.a.	0.265	0.196	0.0484
CRCbiome_vOTU07330	10	98250	10	DTR (high-confidence)	0	10	Complete	High-quality	100	99	97	0.9797979797979798	Caudoviricetes	Suoliviridae	Group I	Unspecified	1.67	0.862	0.00193
CRCbiome_vOTU07334	8	42693	8	AAI-based (high-confidence)	5	3	Medium-quality	Genome-fragment	77.45	56	23	0.4107142857142857	n.a.	n.a.	n.a.	n.a.	1.89	0.495	0.00484
CRCbiome_vOTU07336	7	27916	7	Provirus (medium-confidence)	7	0	Complete	High-quality	100	43	14	0.32558139534883723	n.a.	n.a.	n.a.	n.a.	0.464	0.173	0.0029
CRCbiome_vOTU07352	16	160082	16	HMM-based (lower-bound)	3	13	High-quality	High-quality	100	142	107	0.7535211267605634	Caudoviricetes	Unclassified	Group I	Elizabethkingia	1.27	0.773	0.374
CRCbiome_vOTU07355	14	44443	14	AAI-based (high-confidence)	3	11	High-quality	High-quality	99.65	66	28	0.42424242424242425	n.a.	n.a.	n.a.	n.a.	0.379	0.322	0.029
CRCbiome_vOTU07361	17	26327	17	Provirus (high-confidence)	14	3	Complete	High-quality	100	32	12	0.375	n.a.	n.a.	n.a.	n.a.	0.662	0.475	0.028
CRCbiome_vOTU07371	14	38368	15	AAI-based (high-confidence)	15	0	High-quality	High-quality	100	40	19	0.475	n.a.	n.a.	n.a.	n.a.	0.646	0.35	0.0213
CRCbiome_vOTU07401	12	45835	12	AAI-based (high-confidence)	7	5	High-quality	High-quality	100	53	19	0.3584905660377358	Caudoviricetes	Unclassified	Group I	Bacteroides	2.57	2.62	0.0106
CRCbiome_vOTU07403	7	42095	7	AAI-based (high-confidence)	0	7	High-quality	High-quality	100	63	16	0.25396825396825395	n.a.	n.a.	n.a.	n.a.	3.13	3.9	0.0029
CRCbiome_vOTU07411	6	110254	7	AAI-based (high-confidence)	2	5	High-quality	High-quality	100	123	72	0.5853658536585366	Caudoviricetes	Unclassified	Group I	Streptococcus	1.56	1.88	0.00193
CRCbiome_vOTU07430	7	50153	7	Provirus (medium-confidence)	1	6	Complete	High-quality	100	54	37	0.6851851851851852	Caudoviricetes	Unclassified	Group I	Streptococcus	0.493	0.321	0.0222
CRCbiome_vOTU07431	7	13549	7	AAI-based (high-confidence)	0	7	High-quality	High-quality	100	20	5	0.25	n.a.	n.a.	n.a.	n.a.	0.313	0.0933	0.00967
CRCbiome_vOTU07435	11	32677	11	AAI-based (high-confidence)	9	2	High-quality	High-quality	100	41	19	0.4634146341463415	Caudoviricetes	Unclassified	Group I	Bifidobacterium	0.801	0.502	0.00387
CRCbiome_vOTU07437	47	42387	47	AAI-based (high-confidence)	36	11	High-quality	High-quality	100	53	27	0.5094339622641509	n.a.	n.a.	n.a.	n.a.	0.772	0.579	0.165
CRCbiome_vOTU07447	6	73865	6	AAI-based (high-confidence)	0	6	High-quality	High-quality	93.31	100	27	0.27	Caudoviricetes	Unclassified	Group I	Unspecified	1.55	0.978	0.0155
CRCbiome_vOTU07452	7	60660	7	AAI-based (high-confidence)	1	6	High-quality	High-quality	100	86	51	0.5930232558139535	n.a.	n.a.	n.a.	n.a.	1.44	NA	9.67e-4
CRCbiome_vOTU07461	6	26618	6	AAI-based (high-confidence)	0	6	Medium-quality	Genome-fragment	86.41	49	48	0.979591836734694	Caudoviricetes	Unclassified	Group I	Lactococcus	1.1	2.78	0.03
CRCbiome_vOTU07465	12	53244	12	AAI-based (high-confidence)	7	5	High-quality	High-quality	100	67	31	0.4626865671641791	n.a.	n.a.	n.a.	n.a.	0.451	0.22	0.0213
CRCbiome_vOTU07467	15	41444	15	Provirus (medium-confidence)	7	8	Complete	High-quality	100	50	20	0.4	n.a.	n.a.	n.a.	n.a.	1.23	0.939	0.00967
CRCbiome_vOTU07471	13	46552	13	AAI-based (high-confidence)	7	6	High-quality	High-quality	100	60	20	0.3333333333333333	n.a.	n.a.	n.a.	n.a.	0.563	0.469	0.0145
CRCbiome_vOTU07479	7	46175	7	AAI-based (medium-confidence)	5	2	High-quality	High-quality	100	51	13	0.2549019607843137	n.a.	n.a.	n.a.	n.a.	1.24	1.64	0.0135
CRCbiome_vOTU07481	9	42398	9	Provirus (high-confidence)	6	3	Complete	High-quality	100	62	34	0.5483870967741935	Caudoviricetes	Unclassified	Group I	Paenibacillus	0.686	0.702	0.0116
CRCbiome_vOTU07489	6	35046	6	AAI-based (high-confidence)	4	2	Medium-quality	Genome-fragment	73.87	57	33	0.5789473684210527	Caudoviricetes	Unclassified	Group I	Clostridioides	1.2	2.45	0.0184
CRCbiome_vOTU07496	40	48170	40	AAI-based (high-confidence)	18	22	High-quality	High-quality	100	68	33	0.4852941176470588	n.a.	n.a.	n.a.	n.a.	0.688	0.461	0.0716
CRCbiome_vOTU07518	44	41964	44	AAI-based (high-confidence)	25	19	Medium-quality	Genome-fragment	85.7	56	33	0.5892857142857143	Caudoviricetes	Unclassified	Group I	Faecalibacterium	0.55	0.614	0.0348
CRCbiome_vOTU07536	24	99371	24	AAI-based (high-confidence)	0	24	High-quality	High-quality	100	180	156	0.8666666666666667	Caudoviricetes	Suoliviridae	Group I	Unspecified	3.84	7.99	0.0251
CRCbiome_vOTU07538	15	92673	15	AAI-based (high-confidence)	0	15	High-quality	High-quality	99.49	85	80	0.9411764705882352	Caudoviricetes	Crevaviridae	Group I	Unspecified	2.02	2.49	0.153
CRCbiome_vOTU07544	9	67871	9	Provirus (high-confidence)	4	5	Complete	High-quality	100	100	36	0.36	Caudoviricetes	Unclassified	Group I	Bacteroides	2.82	2.85	0.0986
CRCbiome_vOTU07547	12	68352	12	HMM-based (lower-bound)	0	12	High-quality	High-quality	100	60	27	0.45	n.a.	n.a.	n.a.	n.a.	2.3	2.38	0.266
CRCbiome_vOTU07549	18	51610	18	AAI-based (high-confidence)	5	13	High-quality	High-quality	100	74	46	0.6216216216216216	Caudoviricetes	Unclassified	Group I	Faecalibacterium	0.399	0.543	0.12
CRCbiome_vOTU07550	6	58986	6	AAI-based (high-confidence)	5	1	High-quality	High-quality	100	105	41	0.3904761904761905	Caudoviricetes	Unclassified	Group I	Unspecified	0.576	0.66	0.0087
CRCbiome_vOTU07560	6	41582	6	AAI-based (high-confidence)	5	1	High-quality	High-quality	100	54	37	0.6851851851851852	n.a.	n.a.	n.a.	n.a.	0.359	0.16	0.00967
CRCbiome_vOTU07569	6	62870	6	Provirus (high-confidence)	4	2	Complete	High-quality	100	95	47	0.49473684210526314	n.a.	n.a.	n.a.	n.a.	0.347	0.282	0.0174
CRCbiome_vOTU07583	6	132111	6	HMM-based (lower-bound)	0	6	High-quality	High-quality	100	153	79	0.5163398692810458	n.a.	n.a.	n.a.	n.a.	1.08	0.639	0.663
CRCbiome_vOTU07608	8	36760	8	AAI-based (high-confidence)	3	5	High-quality	High-quality	100	47	22	0.46808510638297873	n.a.	n.a.	n.a.	n.a.	0.962	0.418	0.00193
CRCbiome_vOTU07615	6	38021	6	DTR (high-confidence)	0	6	Complete	High-quality	100	53	9	0.16981132075471697	n.a.	n.a.	n.a.	n.a.	0.763	1.25	0.0106
CRCbiome_vOTU07624	43	94271	43	HMM-based (lower-bound)	0	43	High-quality	High-quality	100	100	61	0.61	n.a.	n.a.	n.a.	n.a.	0.58	0.411	0.557
CRCbiome_vOTU07660	10	32578	10	AAI-based (high-confidence)	1	9	High-quality	High-quality	92.6	47	25	0.5319148936170213	n.a.	n.a.	n.a.	n.a.	1.46	0.886	0.00967
CRCbiome_vOTU07661	6	66389	6	HMM-based (lower-bound)	5	1	High-quality	High-quality	99.97	62	15	0.24193548387096775	n.a.	n.a.	n.a.	n.a.	0.775	0.103	0.00193
CRCbiome_vOTU07684	12	63264	12	AAI-based (high-confidence)	7	5	High-quality	High-quality	97.51	75	30	0.4	n.a.	n.a.	n.a.	n.a.	0.593	0.327	0.0174
CRCbiome_vOTU07711	6	46216	6	Provirus (high-confidence)	5	1	Complete	High-quality	100	67	45	0.6716417910447762	Caudoviricetes	Unclassified	Group I	Clostridium	0.651	0.25	0.00677
CRCbiome_vOTU07729	12	63550	12	Provirus (high-confidence)	10	2	Complete	High-quality	100	81	27	0.3333333333333333	n.a.	n.a.	n.a.	n.a.	0.541	0.508	0.0232
CRCbiome_vOTU07751	11	59449	11	AAI-based (high-confidence)	5	6	High-quality	High-quality	100	79	33	0.4177215189873418	n.a.	n.a.	n.a.	n.a.	1.02	0.929	0.0135
CRCbiome_vOTU07774	12	36219	12	AAI-based (high-confidence)	6	6	High-quality	High-quality	95.66	38	11	0.2894736842105263	n.a.	n.a.	n.a.	n.a.	0.362	0.216	0.0309
CRCbiome_vOTU07782	6	49399	6	AAI-based (high-confidence)	2	4	High-quality	High-quality	100	73	41	0.5616438356164384	n.a.	n.a.	n.a.	n.a.	0.455	0.144	0.0145
CRCbiome_vOTU07807	6	32628	6	Provirus (high-confidence)	1	5	Complete	High-quality	100	50	18	0.36	n.a.	n.a.	n.a.	n.a.	3.08	7.78	0.00967
CRCbiome_vOTU07824	8	112630	8	AAI-based (high-confidence)	3	5	High-quality	High-quality	100	147	42	0.2857142857142857	Caudoviricetes	Unclassified	Group I	Bacteroides	1.02	0.823	0.0087
CRCbiome_vOTU07827	12	68956	12	AAI-based (high-confidence)	5	7	High-quality	High-quality	100	95	44	0.4631578947368421	n.a.	n.a.	n.a.	n.a.	0.864	0.466	0.0106
CRCbiome_vOTU07838	6	22765	6	AAI-based (high-confidence)	0	6	Medium-quality	Genome-fragment	65.2	37	22	0.5945945945945946	Caudoviricetes	Unclassified	Group I	Butyrivibrio	0.429	0.0361	0.00387
CRCbiome_vOTU07856	6	31919	6	AAI-based (high-confidence)	0	6	Medium-quality	Genome-fragment	55.11	50	22	0.44	n.a.	n.a.	n.a.	n.a.	0.31	0.179	0.0058
CRCbiome_vOTU07901	6	49133	6	AAI-based (high-confidence)	2	4	High-quality	High-quality	100	72	43	0.5972222222222222	n.a.	n.a.	n.a.	n.a.	0.826	0.897	0.0029
CRCbiome_vOTU07907	10	39968	10	AAI-based (high-confidence)	1	9	High-quality	High-quality	91.84	49	13	0.2653061224489796	n.a.	n.a.	n.a.	n.a.	1.1	1.01	0.0309
CRCbiome_vOTU07908	25	47468	25	AAI-based (high-confidence)	20	5	Medium-quality	Genome-fragment	86.11	62	26	0.41935483870967744	n.a.	n.a.	n.a.	n.a.	1.48	1.42	0.0513
CRCbiome_vOTU07911	11	28081	11	AAI-based (high-confidence)	1	10	Medium-quality	Genome-fragment	75.32	36	26	0.7222222222222222	Caudoviricetes	Unclassified	Group I	Streptococcus	1.17	1.55	0.03
CRCbiome_vOTU07930	7	66439	7	AAI-based (high-confidence)	1	6	High-quality	High-quality	100	95	50	0.5263157894736842	n.a.	n.a.	n.a.	n.a.	0.796	1.05	0.0193
CRCbiome_vOTU07958	43	17377	43	AAI-based (medium-confidence)	0	43	High-quality	High-quality	92.98	22	10	0.4545454545454546	Caudoviricetes	Unclassified	Group I	Clostridium	2.88	5.18	0.0474
CRCbiome_vOTU07961	25	67339	25	DTR (medium-confidence)	0	25	Complete	High-quality	100	107	50	0.4672897196261682	Caudoviricetes	Unclassified	Group I	Streptococcus	2.19	3.91	0.0426
CRCbiome_vOTU07964	31	44052	31	AAI-based (high-confidence)	11	20	High-quality	High-quality	100	51	36	0.7058823529411765	n.a.	n.a.	n.a.	n.a.	0.67	0.621	0.0696
CRCbiome_vOTU07967	47	30457	47	Provirus (medium-confidence)	26	21	Complete	High-quality	100	53	22	0.41509433962264153	n.a.	n.a.	n.a.	n.a.	0.737	0.743	0.0368
CRCbiome_vOTU08003	10	37885	10	HMM-based (lower-bound)	7	3	Medium-quality	Genome-fragment	78.9	49	7	0.14285714285714285	n.a.	n.a.	n.a.	n.a.	1.87	2.62	0.0261
CRCbiome_vOTU08004	9	91930	9	AAI-based (high-confidence)	0	9	High-quality	High-quality	99.37	99	92	0.9292929292929292	Caudoviricetes	Intestiviridae	Group I	Unspecified	0.829	0.779	0.0145
CRCbiome_vOTU08015	16	37692	16	AAI-based (high-confidence)	2	14	Medium-quality	Genome-fragment	79.95	55	44	0.8	Caudoviricetes	Unclassified	Group I	Roseburia	0.959	0.803	0.088
CRCbiome_vOTU08023	7	77784	7	AAI-based (high-confidence)	2	5	High-quality	High-quality	100	74	34	0.4594594594594595	n.a.	n.a.	n.a.	n.a.	0.342	0.155	0.0145
CRCbiome_vOTU08025	36	61588	36	AAI-based (high-confidence)	9	27	High-quality	High-quality	100	101	48	0.4752475247524752	Caudoviricetes	Unclassified	Group I	Streptococcus	0.613	0.585	0.101
CRCbiome_vOTU08029	6	28658	6	AAI-based (high-confidence)	2	4	High-quality	High-quality	90.54	38	14	0.3684210526315789	n.a.	n.a.	n.a.	n.a.	0.498	0.315	0.0338
CRCbiome_vOTU08036	6	13758	6	AAI-based (medium-confidence)	0	6	Medium-quality	Genome-fragment	72.72	18	10	0.5555555555555556	n.a.	n.a.	n.a.	n.a.	6.08	13.5	0.00677
CRCbiome_vOTU08045	6	38515	6	AAI-based (high-confidence)	3	3	Medium-quality	Genome-fragment	86.88	60	24	0.4	n.a.	n.a.	n.a.	n.a.	0.399	0.343	0.00677
CRCbiome_vOTU08051	8	63994	8	AAI-based (medium-confidence)	0	8	High-quality	High-quality	100	75	39	0.52	n.a.	n.a.	n.a.	n.a.	0.634	0.513	0.0406
CRCbiome_vOTU08061	6	14194	6	AAI-based (high-confidence)	0	6	High-quality	High-quality	97.24	21	7	0.3333333333333333	n.a.	n.a.	n.a.	n.a.	0.518	0.628	0.00967
CRCbiome_vOTU08067	14	45072	14	AAI-based (high-confidence)	10	4	High-quality	High-quality	93.12	55	23	0.41818181818181815	n.a.	n.a.	n.a.	n.a.	0.477	0.217	0.0135
CRCbiome_vOTU08073	6	61395	6	Provirus (high-confidence)	2	4	Complete	High-quality	100	91	53	0.5824175824175825	Caudoviricetes	Unclassified	Group I	Unspecified	0.431	0.266	0.0203
CRCbiome_vOTU08131	14	48494	14	AAI-based (high-confidence)	6	8	High-quality	High-quality	100	69	49	0.7101449275362319	Caudoviricetes	Unclassified	Group I	Faecalibacterium	0.48	0.472	0.0193
CRCbiome_vOTU08160	8	56142	8	AAI-based (high-confidence)	7	1	High-quality	High-quality	100	75	40	0.5333333333333333	n.a.	n.a.	n.a.	n.a.	0.471	NA	9.67e-4
CRCbiome_vOTU08184	16	42838	16	AAI-based (high-confidence)	8	8	High-quality	High-quality	100	58	21	0.3620689655172414	Caudoviricetes	Unclassified	Group I	Bifidobacterium	1.82	0.167	0.00193
CRCbiome_vOTU08187	7	34732	7	Provirus (high-confidence)	3	4	Complete	High-quality	100	62	27	0.43548387096774194	n.a.	n.a.	n.a.	n.a.	0.916	0.773	0.00967
CRCbiome_vOTU08193	8	38420	8	Provirus (medium-confidence)	4	4	Complete	High-quality	100	45	25	0.5555555555555556	Caudoviricetes	Unclassified	Group I	Alistipes	0.47	0.665	0.0184
CRCbiome_vOTU08216	11	113570	11	HMM-based (lower-bound)	7	4	High-quality	High-quality	93.26	135	60	0.4444444444444444	Caudoviricetes	Unclassified	Group I	Bacteroides	0.9	0.438	0.0368
CRCbiome_vOTU08227	10	8642	10	AAI-based (medium-confidence)	0	10	High-quality	High-quality	100	15	4	0.26666666666666666	n.a.	n.a.	n.a.	n.a.	1.21	1.35	0.0116
CRCbiome_vOTU08228	6	59326	6	AAI-based (medium-confidence)	4	2	High-quality	High-quality	100	74	34	0.4594594594594595	Caudoviricetes	Unclassified	Group I	Acidithiobacillus	0.458	0.134	0.0029
CRCbiome_vOTU08244	18	47930	18	AAI-based (high-confidence)	10	8	High-quality	High-quality	100	63	28	0.4444444444444444	n.a.	n.a.	n.a.	n.a.	0.523	0.43	0.0435
CRCbiome_vOTU08254	13	25181	13	AAI-based (high-confidence)	0	13	High-quality	High-quality	93.45	37	36	0.972972972972973	Caudoviricetes	Unclassified	Group I	Leuconostoc	0.567	0.859	0.0329
CRCbiome_vOTU08259	6	56215	6	AAI-based (high-confidence)	1	5	High-quality	High-quality	100	87	76	0.8735632183908046	Caudoviricetes	Unclassified	Group I	Faecalibacterium	0.692	NA	9.67e-4
CRCbiome_vOTU08260	13	51600	13	AAI-based (medium-confidence)	2	11	High-quality	High-quality	100	67	44	0.6567164179104478	Caudoviricetes	Unclassified	Group I	Clostridium	0.292	0.259	0.0629
CRCbiome_vOTU08262	6	39215	6	HMM-based (lower-bound)	3	3	Medium-quality	Genome-fragment	73.52	51	27	0.5294117647058824	n.a.	n.a.	n.a.	n.a.	0.724	0.475	0.127
CRCbiome_vOTU08287	12	59787	12	AAI-based (high-confidence)	6	6	High-quality	High-quality	100	84	42	0.5	Caudoviricetes	Unclassified	Group I	Bacillus	0.434	0.251	0.0251
CRCbiome_vOTU08297	14	78727	14	DTR (high-confidence)	0	14	Complete	High-quality	100	115	29	0.25217391304347825	Caudoviricetes	Unclassified	Group I	Unspecified	3.04	2.03	0.00677
CRCbiome_vOTU08305	7	33884	7	AAI-based (high-confidence)	6	1	Medium-quality	Genome-fragment	89.6	52	22	0.4230769230769231	Caudoviricetes	Unclassified	Group I	Bifidobacterium	0.779	0.664	0.0058
CRCbiome_vOTU08314	20	164892	20	HMM-based (lower-bound)	7	13	High-quality	High-quality	93.81	148	105	0.7094594594594594	Caudoviricetes	Unclassified	Group I	Elizabethkingia	1.14	0.805	0.29
CRCbiome_vOTU08333	16	17669	16	AAI-based (medium-confidence)	0	16	High-quality	High-quality	91.25	25	9	0.36	Caudoviricetes	Unclassified	Group I	Glutamicibacter	0.644	0.574	0.0222
CRCbiome_vOTU08336	9	50880	9	AAI-based (high-confidence)	4	5	High-quality	High-quality	100	64	14	0.21875	n.a.	n.a.	n.a.	n.a.	1.03	0.892	0.00967
CRCbiome_vOTU08377	6	74338	6	Provirus (high-confidence)	5	1	Complete	High-quality	100	76	24	0.3157894736842105	Caudoviricetes	Unclassified	Group I	Akkermansia	2.81	3.15	0.00193
CRCbiome_vOTU08380	6	37408	6	AAI-based (medium-confidence)	0	6	High-quality	High-quality	100	44	15	0.3409090909090909	n.a.	n.a.	n.a.	n.a.	2.67	5.02	0.0116
CRCbiome_vOTU08391	8	44728	8	AAI-based (high-confidence)	6	2	High-quality	High-quality	97.37	46	18	0.391304347826087	n.a.	n.a.	n.a.	n.a.	0.865	0.736	0.0242
CRCbiome_vOTU08404	6	39151	6	Provirus (high-confidence)	6	0	Complete	High-quality	100	42	14	0.3333333333333333	n.a.	n.a.	n.a.	n.a.	0.619	0.276	0.0087
CRCbiome_vOTU08407	10	52134	10	AAI-based (high-confidence)	4	6	High-quality	High-quality	100	79	56	0.7088607594936709	Caudoviricetes	Unclassified	Group I	Faecalibacterium	0.738	0.371	0.0319
CRCbiome_vOTU08410	8	35301	8	AAI-based (high-confidence)	8	0	Medium-quality	Genome-fragment	86.44	39	20	0.5128205128205128	n.a.	n.a.	n.a.	n.a.	1.02	0.524	0.0996
CRCbiome_vOTU08412	11	162604	11	Provirus (high-confidence)	4	7	Complete	High-quality	100	208	71	0.34134615384615385	n.a.	n.a.	n.a.	n.a.	0.929	0.478	0.0087
CRCbiome_vOTU08417	6	38199	6	Provirus (medium-confidence)	3	3	Complete	High-quality	100	46	33	0.717391304347826	Caudoviricetes	Unclassified	Group I	Streptococcus	0.641	0.576	0.0116
CRCbiome_vOTU08441	16	39920	16	AAI-based (high-confidence)	4	12	High-quality	High-quality	100	59	38	0.6440677966101694	n.a.	n.a.	n.a.	n.a.	0.837	0.576	0.00967
CRCbiome_vOTU08459	8	34010	8	Provirus (high-confidence)	6	2	Complete	High-quality	100	47	23	0.4893617021276595	n.a.	n.a.	n.a.	n.a.	0.456	0.19	0.00193
CRCbiome_vOTU08468	13	40065	13	AAI-based (high-confidence)	1	12	High-quality	High-quality	90.26	54	22	0.4074074074074074	Caudoviricetes	Unclassified	Group I	Bacteroides	0.803	0.731	0.0329
CRCbiome_vOTU08537	8	40630	8	AAI-based (high-confidence)	6	2	High-quality	High-quality	100	47	14	0.2978723404255319	n.a.	n.a.	n.a.	n.a.	0.845	NA	9.67e-4
CRCbiome_vOTU08554	8	91354	8	AAI-based (high-confidence)	5	3	High-quality	High-quality	100	118	69	0.5847457627118644	Caudoviricetes	Unclassified	Group I	Faecalibacterium	0.928	0.552	0.0029
CRCbiome_vOTU08567	10	46813	10	Provirus (high-confidence)	7	3	Complete	High-quality	100	61	28	0.45901639344262296	n.a.	n.a.	n.a.	n.a.	0.453	0.261	0.0193
CRCbiome_vOTU08568	17	42821	17	AAI-based (medium-confidence)	5	12	High-quality	High-quality	100	57	28	0.49122807017543857	n.a.	n.a.	n.a.	n.a.	0.741	0.4	0.0242
CRCbiome_vOTU08569	6	8917	6	AAI-based (medium-confidence)	0	6	High-quality	High-quality	100	15	3	0.2	n.a.	n.a.	n.a.	n.a.	0.83	1.02	0.0377
CRCbiome_vOTU08610	8	57931	8	AAI-based (high-confidence)	2	6	High-quality	High-quality	95.97	87	47	0.5402298850574713	Caudoviricetes	Unclassified	Group I	Bifidobacterium	1.45	2.59	0.00677
CRCbiome_vOTU08612	6	53650	6	AAI-based (high-confidence)	0	6	High-quality	High-quality	100	80	31	0.3875	n.a.	n.a.	n.a.	n.a.	0.548	NA	9.67e-4
CRCbiome_vOTU08615	14	45118	14	AAI-based (high-confidence)	2	12	High-quality	High-quality	95.7	69	56	0.8115942028985508	Caudoviricetes	Unclassified	Group I	Faecalibacterium	0.716	0.287	0.0213
CRCbiome_vOTU08650	48	54381	48	AAI-based (high-confidence)	38	10	Medium-quality	Genome-fragment	82.93	61	36	0.5901639344262295	Caudoviricetes	Unclassified	Group I	Streptococcus	1.34	0.782	0.0513
CRCbiome_vOTU08713	9	62409	9	AAI-based (high-confidence)	1	8	High-quality	High-quality	100	85	50	0.5882352941176471	n.a.	n.a.	n.a.	n.a.	0.403	0.132	0.00774
CRCbiome_vOTU08730	8	274653	8	HMM-based (lower-bound)	0	8	High-quality	High-quality	95.27	284	82	0.2887323943661972	n.a.	n.a.	n.a.	n.a.	1.38	NA	9.67e-4
CRCbiome_vOTU08741	22	40534	22	AAI-based (high-confidence)	20	2	Medium-quality	Genome-fragment	84.62	47	32	0.6808510638297872	Caudoviricetes	Unclassified	Group I	Streptococcus	0.551	0.71	0.0513
CRCbiome_vOTU08748	6	36172	6	AAI-based (high-confidence)	0	6	High-quality	High-quality	97.92	45	11	0.24444444444444444	n.a.	n.a.	n.a.	n.a.	4.36	5.19	0.0135
CRCbiome_vOTU08749	6	29732	6	AAI-based (high-confidence)	2	4	Medium-quality	Genome-fragment	71.57	42	8	0.1904761904761905	n.a.	n.a.	n.a.	n.a.	0.72	0.55	0.00387
CRCbiome_vOTU08768	7	39552	7	AAI-based (high-confidence)	6	1	High-quality	High-quality	100	56	27	0.4821428571428571	n.a.	n.a.	n.a.	n.a.	1.89	1.07	0.00774
CRCbiome_vOTU08771	10	36997	10	AAI-based (high-confidence)	1	9	Medium-quality	Genome-fragment	89.06	38	16	0.42105263157894735	n.a.	n.a.	n.a.	n.a.	1.14	1.06	0.152
CRCbiome_vOTU08772	6	36628	6	HMM-based (lower-bound)	0	6	Medium-quality	Genome-fragment	58.72	24	16	0.6666666666666666	Caudoviricetes	Unclassified	Group I	Acinetobacter	0.267	0.156	0.0745
CRCbiome_vOTU08795	7	31632	7	Provirus (high-confidence)	2	5	Complete	High-quality	100	44	21	0.4772727272727273	n.a.	n.a.	n.a.	n.a.	1.69	NA	9.67e-4
CRCbiome_vOTU08845	9	9563	9	AAI-based (high-confidence)	0	9	Medium-quality	Genome-fragment	80.51	18	4	0.2222222222222222	n.a.	n.a.	n.a.	n.a.	0.451	0.437	0.029
CRCbiome_vOTU08891	6	56684	6	AAI-based (high-confidence)	3	3	High-quality	High-quality	100	80	28	0.35	n.a.	n.a.	n.a.	n.a.	1.06	0.493	0.0058
CRCbiome_vOTU08908	36	48255	36	Provirus (high-confidence)	14	22	Complete	High-quality	100	62	39	0.6290322580645161	Caudoviricetes	Unclassified	Group I	Faecalibacterium	0.566	0.55	0.113
CRCbiome_vOTU08909	8	71140	8	AAI-based (high-confidence)	4	4	High-quality	High-quality	100	109	44	0.4036697247706422	n.a.	n.a.	n.a.	n.a.	0.517	NA	9.67e-4
CRCbiome_vOTU08913	6	147598	6	HMM-based (lower-bound)	0	6	Medium-quality	Genome-fragment	80.05	103	81	0.7864077669902912	n.a.	n.a.	n.a.	n.a.	0.432	0.26	0.154
CRCbiome_vOTU08916	7	25530	7	AAI-based (high-confidence)	6	1	Medium-quality	Genome-fragment	66.94	16	5	0.3125	n.a.	n.a.	n.a.	n.a.	0.587	0.346	0.0155
CRCbiome_vOTU08919	22	59917	22	AAI-based (medium-confidence)	10	12	High-quality	High-quality	100	90	50	0.5555555555555556	Caudoviricetes	Unclassified	Group I	Bacillus	0.334	0.178	0.0522
CRCbiome_vOTU08938	10	40017	10	AAI-based (high-confidence)	6	4	High-quality	High-quality	100	45	16	0.35555555555555557	n.a.	n.a.	n.a.	n.a.	0.445	0.264	0.00774
CRCbiome_vOTU08945	13	42603	13	AAI-based (medium-confidence)	9	4	High-quality	High-quality	92.94	54	18	0.3333333333333333	n.a.	n.a.	n.a.	n.a.	0.637	0.679	0.0764
CRCbiome_vOTU08948	6	69751	6	AAI-based (high-confidence)	0	6	High-quality	High-quality	99.72	78	9	0.1153846153846154	n.a.	n.a.	n.a.	n.a.	1.1	1.1	0.0029
CRCbiome_vOTU08997	8	33588	8	Provirus (high-confidence)	8	0	Complete	High-quality	100	44	25	0.5681818181818182	n.a.	n.a.	n.a.	n.a.	0.909	0.756	0.0087
CRCbiome_vOTU09036	8	72910	8	HMM-based (lower-bound)	0	8	Medium-quality	Genome-fragment	81.84	78	50	0.6410256410256411	n.a.	n.a.	n.a.	n.a.	2.34	2.91	0.0242
CRCbiome_vOTU09045	6	45978	6	AAI-based (high-confidence)	4	2	High-quality	High-quality	96.35	55	32	0.5818181818181818	Caudoviricetes	Unclassified	Group I	Gardnerella	0.628	0.428	0.0135
CRCbiome_vOTU09055	9	53847	9	Provirus (medium-confidence)	5	4	Complete	High-quality	100	66	33	0.5	n.a.	n.a.	n.a.	n.a.	0.916	0.944	0.0571
CRCbiome_vOTU09117	7	33014	7	AAI-based (high-confidence)	4	3	Medium-quality	Genome-fragment	86.89	51	16	0.3137254901960784	Caudoviricetes	Unclassified	Group I	Bifidobacterium	0.79	0.255	0.0029
CRCbiome_vOTU09120	9	118080	9	HMM-based (lower-bound)	1	8	High-quality	High-quality	99.91	103	33	0.32038834951456313	n.a.	n.a.	n.a.	n.a.	0.468	0.208	0.0116
CRCbiome_vOTU09136	8	31880	8	Provirus (high-confidence)	4	4	Complete	High-quality	100	38	21	0.5526315789473685	n.a.	n.a.	n.a.	n.a.	0.686	0.573	0.0155
CRCbiome_vOTU09138	6	6977	6	AAI-based (high-confidence)	3	3	Medium-quality	Genome-fragment	86.62	13	3	0.2307692307692308	n.a.	n.a.	n.a.	n.a.	0.532	0.413	0.0087
CRCbiome_vOTU09172	15	14627	15	AAI-based (high-confidence)	0	15	High-quality	High-quality	100	18	8	0.4444444444444444	n.a.	n.a.	n.a.	n.a.	0.902	0.697	0.0126
CRCbiome_vOTU09195	21	72413	21	AAI-based (medium-confidence)	16	5	High-quality	High-quality	100	69	37	0.5362318840579711	Caudoviricetes	Unclassified	Group I	Elizabethkingia	0.825	0.473	0.101
CRCbiome_vOTU09206	6	132724	6	HMM-based (lower-bound)	0	6	Medium-quality	Genome-fragment	87.31	137	82	0.5985401459854015	n.a.	n.a.	n.a.	n.a.	1.42	1.21	0.0532
CRCbiome_vOTU09232	7	43883	7	DTR (high-confidence)	3	4	Complete	High-quality	100	70	31	0.4428571428571429	Caudoviricetes	Unclassified	Group I	Bdellovibrio	0.45	0.163	0.00484
CRCbiome_vOTU09243	15	53452	15	AAI-based (high-confidence)	5	10	High-quality	High-quality	100	84	45	0.5357142857142857	n.a.	n.a.	n.a.	n.a.	2.09	NA	9.67e-4
CRCbiome_vOTU09259	9	33373	9	AAI-based (high-confidence)	7	2	High-quality	High-quality	90.95	38	20	0.5263157894736842	n.a.	n.a.	n.a.	n.a.	0.773	0.416	0.0203
CRCbiome_vOTU09263	26	27144	26	AAI-based (high-confidence)	12	14	Medium-quality	Genome-fragment	75.02	38	24	0.631578947368421	n.a.	n.a.	n.a.	n.a.	0.455	0.269	0.0493
CRCbiome_vOTU09326	73	77629	74	AAI-based (high-confidence)	41	33	High-quality	High-quality	100	89	36	0.4044943820224719	Caudoviricetes	Unclassified	Group I	Bacteroides	2.32	2.06	0.0145
CRCbiome_vOTU09336	10	48007	10	AAI-based (high-confidence)	2	8	High-quality	High-quality	100	71	42	0.5915492957746479	n.a.	n.a.	n.a.	n.a.	0.446	0.203	0.0126
CRCbiome_vOTU09360	15	8688	15	AAI-based (high-confidence)	9	6	Medium-quality	Genome-fragment	51.16	13	6	0.4615384615384616	n.a.	n.a.	n.a.	n.a.	0.502	0.446	0.0783
CRCbiome_vOTU09395	6	272612	6	HMM-based (lower-bound)	0	6	High-quality	High-quality	100	233	187	0.8025751072961373	Caudoviricetes	Unclassified	Group I	Streptococcus	0.367	0.229	0.0986
CRCbiome_vOTU09430	7	35520	7	AAI-based (high-confidence)	1	6	High-quality	High-quality	100	57	27	0.47368421052631576	n.a.	n.a.	n.a.	n.a.	3.09	3.19	0.00387
CRCbiome_vOTU09493	7	102646	7	HMM-based (lower-bound)	6	1	Medium-quality	Genome-fragment	78	117	60	0.5128205128205128	n.a.	n.a.	n.a.	n.a.	1.06	0.57	0.162
CRCbiome_vOTU09503	6	148034	6	HMM-based (lower-bound)	0	6	High-quality	High-quality	90.52	130	74	0.5692307692307692	n.a.	n.a.	n.a.	n.a.	1.6	1.01	0.533
CRCbiome_vOTU09543	10	33961	10	AAI-based (high-confidence)	3	7	Medium-quality	Genome-fragment	66.92	53	30	0.5660377358490566	Caudoviricetes	Unclassified	Group I	Faecalibacterium	0.554	0.426	0.0474
CRCbiome_vOTU09569	12	32383	12	AAI-based (high-confidence)	4	8	Medium-quality	Genome-fragment	84.84	48	16	0.3333333333333333	Caudoviricetes	Unclassified	Group I	Bifidobacterium	2.62	3.02	0.0029
CRCbiome_vOTU09574	12	69803	12	AAI-based (high-confidence)	9	3	High-quality	High-quality	100	87	50	0.5747126436781609	n.a.	n.a.	n.a.	n.a.	0.947	0.848	0.0126
CRCbiome_vOTU09591	13	47887	13	Provirus (high-confidence)	3	10	Complete	High-quality	100	74	45	0.6081081081081081	Caudoviricetes	Unclassified	Group I	Bacillus	0.587	0.719	0.03
CRCbiome_vOTU09623	8	81527	8	AAI-based (high-confidence)	4	4	High-quality	High-quality	100	87	30	0.3448275862068966	n.a.	n.a.	n.a.	n.a.	1.81	1.58	0.00387
CRCbiome_vOTU09694	11	199657	11	HMM-based (lower-bound)	0	11	Medium-quality	Genome-fragment	83.07	191	66	0.34554973821989526	n.a.	n.a.	n.a.	n.a.	0.528	0.369	0.0213
CRCbiome_vOTU09700	18	37440	18	AAI-based (high-confidence)	4	14	High-quality	High-quality	100	68	23	0.3382352941176471	Caudoviricetes	Unclassified	Group I	Bifidobacterium	0.478	0.356	0.00484
CRCbiome_vOTU09726	8	57361	8	Provirus (high-confidence)	8	0	Complete	High-quality	100	79	49	0.620253164556962	Caudoviricetes	Unclassified	Group I	Streptococcus	2.8	1.13	0.0116
CRCbiome_vOTU09769	8	27991	8	Provirus (high-confidence)	7	1	Complete	High-quality	100	33	14	0.42424242424242425	n.a.	n.a.	n.a.	n.a.	1	0.616	0.00774
CRCbiome_vOTU09801	16	46386	16	AAI-based (high-confidence)	5	11	Medium-quality	Genome-fragment	89.64	62	35	0.5645161290322581	Caudoviricetes	Unclassified	Group I	Faecalibacterium	0.534	0.517	0.0977
CRCbiome_vOTU09834	14	112896	14	AAI-based (high-confidence)	4	10	High-quality	High-quality	100	175	119	0.68	Caudoviricetes	Unclassified	Group I	Faecalibacterium	0.459	0.243	0.0174
CRCbiome_vOTU09838	6	57587	6	AAI-based (medium-confidence)	0	6	Medium-quality	Genome-fragment	75.99	48	35	0.7291666666666666	n.a.	n.a.	n.a.	n.a.	0.963	0.766	0.707
CRCbiome_vOTU09840	6	65775	6	AAI-based (medium-confidence)	2	4	High-quality	High-quality	100	85	29	0.3411764705882353	n.a.	n.a.	n.a.	n.a.	0.939	0.797	0.00677
CRCbiome_vOTU09875	7	41301	7	AAI-based (high-confidence)	3	4	Medium-quality	Genome-fragment	67.86	51	26	0.5098039215686274	n.a.	n.a.	n.a.	n.a.	0.915	0.537	0.00774
CRCbiome_vOTU09887	21	25169	21	AAI-based (high-confidence)	6	15	Medium-quality	Genome-fragment	60.59	30	7	0.23333333333333336	n.a.	n.a.	n.a.	n.a.	1.22	1.24	0.0754
CRCbiome_vOTU09901	7	42058	7	AAI-based (high-confidence)	3	4	Medium-quality	Genome-fragment	73.27	58	37	0.6379310344827587	n.a.	n.a.	n.a.	n.a.	0.375	0.208	0.0116
CRCbiome_vOTU09907	24	137970	24	HMM-based (lower-bound)	0	24	High-quality	High-quality	92.75	145	66	0.4551724137931034	n.a.	n.a.	n.a.	n.a.	1.24	0.938	0.0358
CRCbiome_vOTU09914	48	107819	48	AAI-based (medium-confidence)	24	24	High-quality	High-quality	97.24	120	48	0.4	n.a.	n.a.	n.a.	n.a.	1.43	1.23	0.498
CRCbiome_vOTU09920	17	72782	17	AAI-based (high-confidence)	5	12	High-quality	High-quality	100	118	51	0.4322033898305085	n.a.	n.a.	n.a.	n.a.	1.06	NA	9.67e-4
CRCbiome_vOTU09977	17	53583	18	AAI-based (medium-confidence)	4	14	High-quality	High-quality	100	63	18	0.2857142857142857	n.a.	n.a.	n.a.	n.a.	0.592	0.334	0.00387
CRCbiome_vOTU09981	7	42103	7	AAI-based (medium-confidence)	3	4	Medium-quality	Genome-fragment	82.21	44	10	0.2272727272727273	n.a.	n.a.	n.a.	n.a.	0.316	0.158	0.0193
CRCbiome_vOTU09997	7	30922	7	Provirus (medium-confidence)	5	2	Complete	High-quality	100	47	20	0.425531914893617	n.a.	n.a.	n.a.	n.a.	0.423	0.244	0.0164
CRCbiome_vOTU10022	8	36709	8	AAI-based (high-confidence)	0	8	Medium-quality	Genome-fragment	77.87	52	42	0.8076923076923077	Caudoviricetes	Unclassified	Group I	Faecalibacterium	0.537	0.218	0.0174
CRCbiome_vOTU10031	8	15137	8	AAI-based (high-confidence)	1	7	High-quality	High-quality	100	24	6	0.25	n.a.	n.a.	n.a.	n.a.	0.41	0.268	0.0222
CRCbiome_vOTU10057	11	33749	11	AAI-based (medium-confidence)	8	3	High-quality	High-quality	91.43	51	19	0.37254901960784315	Caudoviricetes	Unclassified	Group I	Bifidobacterium	0.369	NA	9.67e-4
CRCbiome_vOTU10078	6	42324	6	AAI-based (high-confidence)	0	6	High-quality	High-quality	100	70	34	0.4857142857142857	n.a.	n.a.	n.a.	n.a.	1.4	0.887	0.00484
CRCbiome_vOTU10095	9	42831	9	AAI-based (high-confidence)	8	1	Medium-quality	Genome-fragment	77.7	58	20	0.3448275862068966	n.a.	n.a.	n.a.	n.a.	1.32	1.2	0.0145
CRCbiome_vOTU10170	10	32901	10	AAI-based (medium-confidence)	9	1	High-quality	High-quality	99.33	40	7	0.175	n.a.	n.a.	n.a.	n.a.	2.11	2.63	0.0222
CRCbiome_vOTU10173	6	91042	6	AAI-based (high-confidence)	0	6	Medium-quality	Genome-fragment	83.69	79	76	0.9620253164556962	Caudoviricetes	Intestiviridae	Group I	Unspecified	22.6	11.7	0.0029
CRCbiome_vOTU10197	6	45135	6	AAI-based (high-confidence)	6	0	Medium-quality	Genome-fragment	69.74	63	26	0.4126984126984127	n.a.	n.a.	n.a.	n.a.	0.48	0.3	0.0106
CRCbiome_vOTU10221	7	36042	7	Provirus (high-confidence)	4	3	Complete	High-quality	100	61	27	0.4426229508196721	Caudoviricetes	Unclassified	Group I	Butyrivibrio	0.548	0.416	0.00774
CRCbiome_vOTU10223	6	46672	6	AAI-based (high-confidence)	1	5	High-quality	High-quality	100	64	32	0.5	n.a.	n.a.	n.a.	n.a.	0.559	0.384	0.00967
CRCbiome_vOTU10262	7	34766	7	AAI-based (high-confidence)	0	7	Medium-quality	Genome-fragment	79.89	25	17	0.68	n.a.	n.a.	n.a.	n.a.	1.69	1.08	0.405
CRCbiome_vOTU10265	9	56081	9	AAI-based (high-confidence)	0	9	High-quality	High-quality	100	58	23	0.39655172413793105	n.a.	n.a.	n.a.	n.a.	1.43	1.32	0.0348
CRCbiome_vOTU10297	8	35155	8	AAI-based (high-confidence)	6	2	Medium-quality	Genome-fragment	87.15	53	18	0.33962264150943394	n.a.	n.a.	n.a.	n.a.	0.67	0.397	0.0087
CRCbiome_vOTU10316	12	62241	12	HMM-based (lower-bound)	5	7	High-quality	High-quality	92.12	72	36	0.5	n.a.	n.a.	n.a.	n.a.	0.367	0.237	0.0387
CRCbiome_vOTU10414	9	32338	9	AAI-based (high-confidence)	7	2	Medium-quality	Genome-fragment	86.09	52	31	0.5961538461538461	n.a.	n.a.	n.a.	n.a.	0.566	0.208	0.0029
CRCbiome_vOTU10448	16	19048	16	AAI-based (high-confidence)	4	12	Medium-quality	Genome-fragment	59.12	29	16	0.5517241379310345	n.a.	n.a.	n.a.	n.a.	0.553	0.446	0.0435
CRCbiome_vOTU10475	15	27568	15	AAI-based (high-confidence)	8	7	Medium-quality	Genome-fragment	75.99	43	23	0.5348837209302325	Caudoviricetes	Unclassified	Group I	Faecalibacterium	0.614	0.643	0.178
CRCbiome_vOTU10508	7	46892	7	AAI-based (high-confidence)	3	4	High-quality	High-quality	100	56	37	0.6607142857142857	Caudoviricetes	Unclassified	Group I	Clostridium	0.402	0.0443	0.0029
CRCbiome_vOTU10525	10	31025	10	AAI-based (high-confidence)	6	4	High-quality	High-quality	93.86	39	7	0.1794871794871795	n.a.	n.a.	n.a.	n.a.	3.9	2.82	0.00774
CRCbiome_vOTU10526	6	37594	6	AAI-based (high-confidence)	4	2	Medium-quality	Genome-fragment	88.79	55	20	0.3636363636363637	n.a.	n.a.	n.a.	n.a.	1.08	1.12	0.0029
CRCbiome_vOTU10535	8	32773	8	Provirus (medium-confidence)	7	1	Complete	High-quality	100	44	36	0.8181818181818182	Caudoviricetes	Unclassified	Group I	Faecalibacterium	0.715	0.487	0.0087
CRCbiome_vOTU10541	11	32141	11	AAI-based (high-confidence)	9	2	High-quality	High-quality	91.94	53	27	0.5094339622641509	n.a.	n.a.	n.a.	n.a.	1.01	0.711	0.0106
CRCbiome_vOTU10591	9	35697	9	AAI-based (medium-confidence)	6	3	High-quality	High-quality	100	43	17	0.3953488372093023	n.a.	n.a.	n.a.	n.a.	1.4	0.893	0.00193
CRCbiome_vOTU10594	9	30563	9	AAI-based (high-confidence)	6	3	Medium-quality	Genome-fragment	71.81	39	28	0.717948717948718	n.a.	n.a.	n.a.	n.a.	0.443	0.376	0.0358
CRCbiome_vOTU10601	9	76875	9	Provirus (high-confidence)	5	4	Complete	High-quality	100	128	45	0.3515625	n.a.	n.a.	n.a.	n.a.	0.934	0.583	0.0029
CRCbiome_vOTU10616	20	26210	20	AAI-based (high-confidence)	13	7	High-quality	High-quality	90.86	32	13	0.40625	n.a.	n.a.	n.a.	n.a.	0.791	0.752	0.0242
CRCbiome_vOTU10627	8	18393	8	AAI-based (high-confidence)	1	7	Medium-quality	Genome-fragment	52.67	35	17	0.4857142857142857	Caudoviricetes	Unclassified	Group I	Butyrivibrio	0.625	0.398	0.0203
CRCbiome_vOTU10637	24	121801	24	AAI-based (high-confidence)	6	18	High-quality	High-quality	100	151	74	0.4900662251655629	n.a.	n.a.	n.a.	n.a.	0.617	0.809	0.0967
CRCbiome_vOTU10664	7	46988	7	AAI-based (high-confidence)	3	4	High-quality	High-quality	93.83	86	29	0.3372093023255814	n.a.	n.a.	n.a.	n.a.	0.628	0.0274	0.0029
CRCbiome_vOTU10678	27	389444	27	AAI-based (high-confidence)	0	27	High-quality	High-quality	98.47	520	100	0.19230769230769232	Caudoviricetes	Unclassified	Group I	Prevotella	2.78	5.72	0.0551
CRCbiome_vOTU10688	12	38367	12	AAI-based (high-confidence)	5	7	High-quality	High-quality	100	57	26	0.45614035087719296	n.a.	n.a.	n.a.	n.a.	0.651	0.416	0.0145
CRCbiome_vOTU10713	28	47934	28	AAI-based (high-confidence)	3	25	High-quality	High-quality	95.36	52	33	0.6346153846153846	Caudoviricetes	Unclassified	Group I	Faecalibacterium	1	0.65	0.195
CRCbiome_vOTU10718	8	30919	8	AAI-based (high-confidence)	0	8	High-quality	High-quality	100	57	57	1	Caudoviricetes	Unclassified	Group I	Lactococcus	0.982	1.41	0.0164
CRCbiome_vOTU10744	27	79299	27	AAI-based (high-confidence)	0	27	High-quality	High-quality	100	116	30	0.25862068965517243	Caudoviricetes	Unclassified	Group I	Unspecified	1.89	1.78	0.0116
CRCbiome_vOTU10747	7	45618	7	Provirus (high-confidence)	5	2	Complete	High-quality	100	52	19	0.36538461538461536	n.a.	n.a.	n.a.	n.a.	1.21	0.503	0.0029
CRCbiome_vOTU10770	6	94217	6	HMM-based (lower-bound)	0	6	Medium-quality	Genome-fragment	63.34	91	50	0.5494505494505495	n.a.	n.a.	n.a.	n.a.	1.35	1.01	0.0058
CRCbiome_vOTU10772	7	49333	7	Provirus (high-confidence)	4	3	Complete	High-quality	100	73	39	0.5342465753424658	Caudoviricetes	Unclassified	Group I	Faecalibacterium	0.395	0.326	0.0193
CRCbiome_vOTU10781	7	39671	7	AAI-based (high-confidence)	4	3	High-quality	High-quality	100	71	30	0.4225352112676056	n.a.	n.a.	n.a.	n.a.	0.655	0.574	0.0174
CRCbiome_vOTU10832	7	81627	8	Provirus (high-confidence)	6	2	Complete	High-quality	100	96	60	0.625	n.a.	n.a.	n.a.	n.a.	1.29	1.6	0.0058
CRCbiome_vOTU10834	6	60548	6	Provirus (high-confidence)	2	4	Complete	High-quality	100	79	41	0.5189873417721519	n.a.	n.a.	n.a.	n.a.	0.663	0.829	0.0029
CRCbiome_vOTU10840	7	17651	7	AAI-based (medium-confidence)	0	7	Medium-quality	Genome-fragment	76.99	26	11	0.4230769230769231	n.a.	n.a.	n.a.	n.a.	0.84	0.555	0.0087
CRCbiome_vOTU10861	26	51426	26	Provirus (high-confidence)	7	19	Complete	High-quality	100	74	52	0.7027027027027027	Caudoviricetes	Unclassified	Group I	Faecalibacterium	0.77	0.516	0.0358
CRCbiome_vOTU10885	6	227024	6	HMM-based (lower-bound)	4	2	High-quality	High-quality	99.58	220	122	0.5545454545454546	n.a.	n.a.	n.a.	n.a.	0.893	0.354	0.00484
CRCbiome_vOTU10886	23	36669	23	AAI-based (medium-confidence)	15	8	Medium-quality	Genome-fragment	88.09	28	13	0.4642857142857143	n.a.	n.a.	n.a.	n.a.	0.609	0.608	0.0706
CRCbiome_vOTU10904	8	52290	8	AAI-based (medium-confidence)	4	4	High-quality	High-quality	91.71	71	33	0.4647887323943662	Caudoviricetes	Unclassified	Group I	Unspecified	0.543	0.542	0.0184
CRCbiome_vOTU10907	7	107910	7	HMM-based (lower-bound)	0	7	Medium-quality	Genome-fragment	71.5	106	59	0.5566037735849056	n.a.	n.a.	n.a.	n.a.	1.23	1.09	0.326
CRCbiome_vOTU10918	11	58142	11	AAI-based (medium-confidence)	6	5	High-quality	High-quality	94.21	81	68	0.8395061728395061	Caudoviricetes	Unclassified	Group I	Faecalibacterium	0.531	0.3	0.0203
CRCbiome_vOTU10950	9	53250	9	AAI-based (high-confidence)	2	7	High-quality	High-quality	100	76	37	0.4868421052631579	Caudoviricetes	Unclassified	Group I	Bacillus	0.597	0.646	0.00484
CRCbiome_vOTU10971	6	47403	6	AAI-based (high-confidence)	4	2	High-quality	High-quality	100	58	36	0.6206896551724138	Caudoviricetes	Unclassified	Group I	Clostridium	0.26	0.153	0.0232
CRCbiome_vOTU10994	10	79613	10	HMM-based (lower-bound)	0	10	Medium-quality	Genome-fragment	89.37	89	59	0.6629213483146067	n.a.	n.a.	n.a.	n.a.	1.78	1.76	0.0812
CRCbiome_vOTU10999	12	39458	12	HMM-based (lower-bound)	0	12	Medium-quality	Genome-fragment	72.71	52	16	0.3076923076923077	n.a.	n.a.	n.a.	n.a.	2.48	3.59	0.0213
CRCbiome_vOTU11017	11	98431	11	HMM-based (lower-bound)	0	11	Medium-quality	Genome-fragment	70	113	63	0.5575221238938053	n.a.	n.a.	n.a.	n.a.	0.635	0.492	0.307
CRCbiome_vOTU11063	8	14091	8	AAI-based (medium-confidence)	8	0	Medium-quality	Genome-fragment	69.32	15	9	0.6	n.a.	n.a.	n.a.	n.a.	0.574	0.341	0.00387
CRCbiome_vOTU11101	7	23679	7	AAI-based (high-confidence)	0	7	Medium-quality	Genome-fragment	82.54	26	17	0.6538461538461539	n.a.	n.a.	n.a.	n.a.	0.652	0.531	0.0725
CRCbiome_vOTU11150	122	35908	122	Provirus (high-confidence)	39	83	Complete	High-quality	100	57	35	0.6140350877192983	n.a.	n.a.	n.a.	n.a.	0.561	0.575	0.162
CRCbiome_vOTU11155	13	95774	13	AAI-based (high-confidence)	5	8	High-quality	High-quality	99.67	94	83	0.8829787234042553	Caudoviricetes	Crevaviridae	Group I	Unspecified	1.15	0.956	0.0397
CRCbiome_vOTU11162	10	39054	10	AAI-based (high-confidence)	3	7	Medium-quality	Genome-fragment	65.1	43	29	0.6744186046511628	Caudoviricetes	Unclassified	Group I	Streptococcus	0.399	0.181	0.0358
CRCbiome_vOTU11186	6	36102	6	AAI-based (high-confidence)	0	6	Medium-quality	Genome-fragment	78.76	49	25	0.5102040816326531	n.a.	n.a.	n.a.	n.a.	0.615	0.747	0.108
CRCbiome_vOTU11258	143	91217	143	AAI-based (high-confidence)	0	143	High-quality	High-quality	97.89	80	74	0.925	Caudoviricetes	Crevaviridae	Group I	Unspecified	1.88	2.69	0.214
CRCbiome_vOTU11261	31	28137	31	HMM-based (lower-bound)	31	0	Medium-quality	Genome-fragment	52.25	39	24	0.6153846153846154	n.a.	n.a.	n.a.	n.a.	1.65	0.984	0.0348
CRCbiome_vOTU11271	10	35813	10	Provirus (high-confidence)	6	4	Complete	High-quality	100	56	33	0.5892857142857143	Caudoviricetes	Unclassified	Group I	Dorea	0.325	0.156	0.03
CRCbiome_vOTU11282	48	71039	48	Provirus (high-confidence)	9	39	Complete	High-quality	100	88	54	0.6136363636363636	Caudoviricetes	Unclassified	Group I	Streptococcus	0.471	0.171	0.0029
CRCbiome_vOTU11305	6	58320	6	HMM-based (lower-bound)	5	1	Medium-quality	Genome-fragment	62.69	74	39	0.527027027027027	n.a.	n.a.	n.a.	n.a.	0.824	0.526	0.0435
CRCbiome_vOTU11327	43	45722	43	AAI-based (high-confidence)	0	43	High-quality	High-quality	100	45	35	0.7777777777777778	n.a.	n.a.	n.a.	n.a.	0.623	0.373	0.523
CRCbiome_vOTU11356	6	58998	6	AAI-based (high-confidence)	4	2	High-quality	High-quality	100	74	42	0.5675675675675675	n.a.	n.a.	n.a.	n.a.	0.435	NA	9.67e-4
CRCbiome_vOTU11359	6	38714	6	AAI-based (high-confidence)	3	3	Medium-quality	Genome-fragment	85.95	54	24	0.4444444444444444	n.a.	n.a.	n.a.	n.a.	0.797	0.508	0.028
CRCbiome_vOTU11362	28	38244	28	AAI-based (high-confidence)	1	27	High-quality	High-quality	90.1	40	19	0.475	n.a.	n.a.	n.a.	n.a.	0.512	0.364	0.102
CRCbiome_vOTU11375	6	52183	6	AAI-based (high-confidence)	0	6	Medium-quality	Genome-fragment	75.27	94	27	0.2872340425531915	n.a.	n.a.	n.a.	n.a.	2.96	3.13	0.0029
CRCbiome_vOTU11402	11	57560	11	Provirus (high-confidence)	4	7	Complete	High-quality	100	88	27	0.3068181818181818	n.a.	n.a.	n.a.	n.a.	0.892	0.84	0.0126
CRCbiome_vOTU11411	9	34432	9	Provirus (medium-confidence)	6	3	Complete	High-quality	100	48	22	0.4583333333333333	n.a.	n.a.	n.a.	n.a.	0.463	0.282	0.0116
CRCbiome_vOTU11439	7	52497	7	AAI-based (high-confidence)	2	5	High-quality	High-quality	100	52	26	0.5	Caudoviricetes	Unclassified	Group I	Bacteroides	1.23	1.36	0.0029
CRCbiome_vOTU11478	10	46664	10	AAI-based (high-confidence)	8	2	Medium-quality	Genome-fragment	63.05	85	35	0.4117647058823529	n.a.	n.a.	n.a.	n.a.	1.15	1.13	0.0551
CRCbiome_vOTU11521	40	41623	40	AAI-based (high-confidence)	2	38	High-quality	High-quality	98.07	45	18	0.4	n.a.	n.a.	n.a.	n.a.	0.516	0.372	0.115
CRCbiome_vOTU11562	9	61905	9	AAI-based (high-confidence)	5	4	High-quality	High-quality	100	79	39	0.4936708860759494	n.a.	n.a.	n.a.	n.a.	0.693	NA	9.67e-4
CRCbiome_vOTU11566	14	22923	14	AAI-based (high-confidence)	3	11	Medium-quality	Genome-fragment	59.45	40	23	0.575	n.a.	n.a.	n.a.	n.a.	0.456	0.224	0.0455
CRCbiome_vOTU11571	31	58906	31	AAI-based (high-confidence)	19	12	High-quality	High-quality	100	78	24	0.3076923076923077	n.a.	n.a.	n.a.	n.a.	1.44	1.27	0.0493
CRCbiome_vOTU11583	6	58098	6	Provirus (high-confidence)	5	1	Complete	High-quality	100	69	46	0.6666666666666666	n.a.	n.a.	n.a.	n.a.	0.939	0.753	0.00387
CRCbiome_vOTU11597	10	23226	10	AAI-based (high-confidence)	10	0	Medium-quality	Genome-fragment	54.99	29	18	0.6206896551724138	Caudoviricetes	Unclassified	Group I	Clostridium	0.522	0.241	0.028
CRCbiome_vOTU11602	11	32880	11	Provirus (high-confidence)	2	9	Complete	High-quality	100	52	29	0.5576923076923077	n.a.	n.a.	n.a.	n.a.	0.857	0.859	0.0387
CRCbiome_vOTU11634	7	122175	7	HMM-based (lower-bound)	0	7	High-quality	High-quality	100	135	88	0.6518518518518519	n.a.	n.a.	n.a.	n.a.	0.602	0.397	0.0155
CRCbiome_vOTU11651	7	41072	7	Provirus (high-confidence)	4	3	Complete	High-quality	100	65	23	0.35384615384615387	n.a.	n.a.	n.a.	n.a.	0.403	0.164	0.0087
CRCbiome_vOTU11660	13	51791	13	AAI-based (high-confidence)	0	13	Medium-quality	Genome-fragment	74.96	94	30	0.3191489361702128	n.a.	n.a.	n.a.	n.a.	1.48	1.23	0.0029
CRCbiome_vOTU11670	7	53443	7	AAI-based (high-confidence)	1	6	High-quality	High-quality	100	82	54	0.6585365853658537	Caudoviricetes	Unclassified	Group I	Faecalibacterium	0.721	0.437	0.00967
CRCbiome_vOTU11678	8	13477	8	AAI-based (high-confidence)	0	8	High-quality	High-quality	92.35	20	5	0.25	n.a.	n.a.	n.a.	n.a.	0.591	0.27	0.0029
CRCbiome_vOTU11688	10	51703	10	AAI-based (high-confidence)	7	3	Medium-quality	Genome-fragment	84.3	74	31	0.4189189189189189	n.a.	n.a.	n.a.	n.a.	1.39	0.942	0.0232
CRCbiome_vOTU11749	13	37183	13	AAI-based (high-confidence)	3	10	High-quality	High-quality	100	66	24	0.3636363636363637	n.a.	n.a.	n.a.	n.a.	0.585	0.423	0.0271
CRCbiome_vOTU11760	8	42621	8	Provirus (high-confidence)	3	5	Complete	High-quality	100	61	38	0.6229508196721312	n.a.	n.a.	n.a.	n.a.	0.552	0.44	0.0164
CRCbiome_vOTU11764	7	41756	7	AAI-based (high-confidence)	5	2	High-quality	High-quality	95.7	62	41	0.6612903225806451	n.a.	n.a.	n.a.	n.a.	0.31	0.122	0.0106
CRCbiome_vOTU11811	19	60714	19	AAI-based (high-confidence)	11	8	High-quality	High-quality	100	100	54	0.54	n.a.	n.a.	n.a.	n.a.	0.472	0.285	0.0155
CRCbiome_vOTU11845	12	40584	12	Provirus (medium-confidence)	7	5	Complete	High-quality	100	49	21	0.42857142857142855	n.a.	n.a.	n.a.	n.a.	0.519	0.289	0.0232
CRCbiome_vOTU11852	23	22631	23	AAI-based (high-confidence)	0	23	High-quality	High-quality	100	38	38	1	Caudoviricetes	Unclassified	Group I	Lactococcus	0.528	0.654	0.0464
CRCbiome_vOTU11855	6	268088	6	HMM-based (lower-bound)	0	6	High-quality	High-quality	100	249	172	0.6907630522088354	n.a.	n.a.	n.a.	n.a.	1.4	0.949	0.087
CRCbiome_vOTU11858	10	67840	10	AAI-based (high-confidence)	0	10	High-quality	High-quality	100	73	36	0.4931506849315068	n.a.	n.a.	n.a.	n.a.	0.915	1.06	0.00677
CRCbiome_vOTU11874	6	34407	6	AAI-based (high-confidence)	3	3	High-quality	High-quality	100	49	30	0.6122448979591837	n.a.	n.a.	n.a.	n.a.	0.907	0.951	0.0087
CRCbiome_vOTU11890	7	78400	7	AAI-based (high-confidence)	0	7	Medium-quality	Genome-fragment	89.61	103	29	0.2815533980582524	n.a.	n.a.	n.a.	n.a.	10.1	7.91	0.00484
CRCbiome_vOTU11891	10	146289	10	AAI-based (high-confidence)	1	9	High-quality	High-quality	100	197	74	0.3756345177664975	n.a.	n.a.	n.a.	n.a.	0.475	0.458	0.0174
CRCbiome_vOTU11943	7	95885	7	AAI-based (high-confidence)	0	7	High-quality	High-quality	91.12	108	101	0.9351851851851852	Caudoviricetes	Steigviridae	Group I	Unspecified	1.39	1.39	0.00774
CRCbiome_vOTU12012	16	46953	16	AAI-based (high-confidence)	6	10	High-quality	High-quality	100	55	20	0.3636363636363637	n.a.	n.a.	n.a.	n.a.	0.643	0.284	0.00677
CRCbiome_vOTU12018	12	33534	12	Provirus (medium-confidence)	6	6	Complete	High-quality	100	51	22	0.43137254901960786	Caudoviricetes	Unclassified	Group I	Bifidobacterium	0.885	1.17	0.00967
CRCbiome_vOTU12033	13	60388	13	AAI-based (medium-confidence)	8	5	High-quality	High-quality	96.3	59	27	0.4576271186440678	n.a.	n.a.	n.a.	n.a.	0.536	0.946	0.0271
CRCbiome_vOTU12035	8	37926	8	AAI-based (high-confidence)	6	2	High-quality	High-quality	99.49	47	29	0.6170212765957447	n.a.	n.a.	n.a.	n.a.	0.364	0.25	0.0058
CRCbiome_vOTU12041	9	40000	9	DTR (high-confidence)	0	9	Complete	High-quality	100	49	10	0.20408163265306123	n.a.	n.a.	n.a.	n.a.	5.3	5.44	0.0155
CRCbiome_vOTU12054	10	102593	10	HMM-based (lower-bound)	4	6	High-quality	High-quality	99.48	94	54	0.574468085106383	Caudoviricetes	Unclassified	Group I	Elizabethkingia	1.04	0.908	0.0145
CRCbiome_vOTU12071	7	59210	7	AAI-based (high-confidence)	1	6	High-quality	High-quality	98.58	102	27	0.2647058823529412	Caudoviricetes	Unclassified	Group I	Roseburia	1.11	0.348	0.00193
CRCbiome_vOTU12089	6	34648	6	Provirus (medium-confidence)	4	2	Complete	High-quality	100	53	30	0.5660377358490566	Caudoviricetes	Unclassified	Group I	Streptococcus	0.459	0.274	0.0155
CRCbiome_vOTU12148	9	47890	9	AAI-based (high-confidence)	3	6	High-quality	High-quality	100	68	27	0.39705882352941174	n.a.	n.a.	n.a.	n.a.	0.963	0.923	0.00967
CRCbiome_vOTU12155	13	33445	13	AAI-based (high-confidence)	2	11	High-quality	High-quality	99.87	43	27	0.627906976744186	n.a.	n.a.	n.a.	n.a.	0.523	0.461	0.0242
CRCbiome_vOTU12176	6	44314	6	Provirus (high-confidence)	5	1	Complete	High-quality	100	65	63	0.9692307692307692	Caudoviricetes	Unclassified	Group I	Escherichia	0.849	0.905	0.0319
CRCbiome_vOTU12232	6	60395	6	Provirus (high-confidence)	4	2	Complete	High-quality	100	83	33	0.39759036144578314	n.a.	n.a.	n.a.	n.a.	0.463	0.245	0.0155
CRCbiome_vOTU12237	9	44293	9	AAI-based (high-confidence)	0	9	High-quality	High-quality	100	63	26	0.4126984126984127	n.a.	n.a.	n.a.	n.a.	0.252	0.186	0.0309
CRCbiome_vOTU12240	8	39268	8	AAI-based (high-confidence)	7	1	Medium-quality	Genome-fragment	83.14	48	44	0.9166666666666666	Caudoviricetes	Unclassified	Group I	Escherichia	1.89	1.66	0.0135
CRCbiome_vOTU12246	6	3877	6	AAI-based (medium-confidence)	0	6	Medium-quality	Genome-fragment	88.96	7	4	0.5714285714285714	n.a.	n.a.	n.a.	n.a.	0.623	0.592	0.0116
CRCbiome_vOTU12251	7	32424	7	Provirus (medium-confidence)	5	2	Complete	High-quality	100	50	24	0.48	n.a.	n.a.	n.a.	n.a.	0.394	0.145	0.00677
CRCbiome_vOTU12252	6	78651	6	HMM-based (lower-bound)	0	6	High-quality	High-quality	94.35	86	39	0.4534883720930232	Caudoviricetes	Winoviridae	Group I	Flavobacterium	1.71	1.68	0.0155
CRCbiome_vOTU12282	9	39921	9	AAI-based (high-confidence)	4	5	High-quality	High-quality	96.2	53	20	0.37735849056603776	n.a.	n.a.	n.a.	n.a.	0.39	0.201	0.0155
CRCbiome_vOTU12325	18	25794	18	AAI-based (high-confidence)	10	8	Medium-quality	Genome-fragment	56.01	31	11	0.3548387096774194	n.a.	n.a.	n.a.	n.a.	0.712	0.243	0.0058
CRCbiome_vOTU12334	11	97319	11	AAI-based (high-confidence)	10	1	High-quality	High-quality	100	145	50	0.3448275862068966	n.a.	n.a.	n.a.	n.a.	1.59	0.972	0.0029
CRCbiome_vOTU12343	8	173750	8	AAI-based (high-confidence)	0	8	High-quality	High-quality	97.88	261	63	0.2413793103448276	n.a.	n.a.	n.a.	n.a.	1.4	1.35	0.0087
CRCbiome_vOTU12396	12	41084	12	AAI-based (high-confidence)	0	12	High-quality	High-quality	100	54	26	0.48148148148148145	Caudoviricetes	Unclassified	Group I	Faecalibacterium	1.32	1.17	0.0058
CRCbiome_vOTU12410	53	104147	53	AAI-based (medium-confidence)	18	35	High-quality	High-quality	100	111	58	0.5225225225225225	n.a.	n.a.	n.a.	n.a.	1.17	0.777	0.0967
CRCbiome_vOTU12450	6	45915	6	HMM-based (lower-bound)	0	6	Medium-quality	Genome-fragment	78.77	48	17	0.3541666666666667	n.a.	n.a.	n.a.	n.a.	0.613	0.435	0.0387
CRCbiome_vOTU12456	9	31955	9	AAI-based (high-confidence)	4	5	Medium-quality	Genome-fragment	76.92	42	13	0.30952380952380953	n.a.	n.a.	n.a.	n.a.	0.695	0.375	0.0106
CRCbiome_vOTU12466	16	103683	16	AAI-based (medium-confidence)	4	12	High-quality	High-quality	100	125	49	0.392	n.a.	n.a.	n.a.	n.a.	1.07	0.662	0.0106
CRCbiome_vOTU12481	10	28051	10	AAI-based (medium-confidence)	8	2	Medium-quality	Genome-fragment	82.08	35	16	0.45714285714285713	n.a.	n.a.	n.a.	n.a.	1.05	1.27	0.0126
CRCbiome_vOTU12504	6	3350	6	HMM-based (lower-bound)	0	6	Medium-quality	Genome-fragment	80.5	5	2	0.4	n.a.	n.a.	n.a.	n.a.	0.831	0.61	0.0135
CRCbiome_vOTU12538	6	39555	6	AAI-based (high-confidence)	1	5	High-quality	High-quality	100	54	37	0.6851851851851852	Caudoviricetes	Peduoviridae	Group I	Pseudomonas	0.227	0.071	0.0135
CRCbiome_vOTU12542	12	155441	12	DTR (high-confidence)	0	12	Complete	High-quality	100	210	59	0.28095238095238095	n.a.	n.a.	n.a.	n.a.	0.928	0.656	0.0126
CRCbiome_vOTU12577	17	50332	17	HMM-based (lower-bound)	9	8	Medium-quality	Genome-fragment	71.77	62	35	0.5645161290322581	n.a.	n.a.	n.a.	n.a.	0.824	1.02	0.0319
CRCbiome_vOTU12589	15	37093	15	Provirus (medium-confidence)	10	5	Complete	High-quality	100	50	37	0.74	Caudoviricetes	Unclassified	Group I	Faecalibacterium	0.886	0.499	0.00677
CRCbiome_vOTU12609	9	38155	9	AAI-based (medium-confidence)	0	9	Medium-quality	Genome-fragment	59.52	33	23	0.696969696969697	n.a.	n.a.	n.a.	n.a.	1.33	0.943	0.665
CRCbiome_vOTU12628	7	53156	7	Provirus (high-confidence)	5	2	Complete	High-quality	100	83	40	0.4819277108433735	n.a.	n.a.	n.a.	n.a.	0.713	0.622	0.0126
CRCbiome_vOTU12720	13	88009	13	HMM-based (lower-bound)	0	13	High-quality	High-quality	98.79	91	39	0.42857142857142855	n.a.	n.a.	n.a.	n.a.	1.42	1.03	0.115
CRCbiome_vOTU12730	9	55026	9	AAI-based (high-confidence)	5	4	High-quality	High-quality	100	84	54	0.6428571428571429	n.a.	n.a.	n.a.	n.a.	0.752	0.92	0.0155
CRCbiome_vOTU12737	20	36345	20	AAI-based (high-confidence)	0	20	Medium-quality	Genome-fragment	73.35	45	18	0.4	Caudoviricetes	Unclassified	Group I	Croceibacter	3.7	6.76	0.0329
CRCbiome_vOTU12751	7	12578	7	AAI-based (medium-confidence)	7	0	Medium-quality	Genome-fragment	69.83	15	6	0.4	n.a.	n.a.	n.a.	n.a.	0.55	0.529	0.0126
CRCbiome_vOTU12763	7	32049	7	AAI-based (medium-confidence)	4	3	Medium-quality	Genome-fragment	68.65	39	27	0.6923076923076923	n.a.	n.a.	n.a.	n.a.	0.815	NA	9.67e-4
CRCbiome_vOTU12766	9	64582	9	AAI-based (high-confidence)	8	1	High-quality	High-quality	100	105	91	0.8666666666666667	Caudoviricetes	Unclassified	Group I	Faecalibacterium	0.624	0.292	0.0222
CRCbiome_vOTU12806	35	69305	35	AAI-based (high-confidence)	5	30	High-quality	High-quality	100	98	35	0.35714285714285715	n.a.	n.a.	n.a.	n.a.	1.29	1.05	0.0329
CRCbiome_vOTU12809	13	52323	13	AAI-based (high-confidence)	10	3	High-quality	High-quality	100	74	36	0.4864864864864865	n.a.	n.a.	n.a.	n.a.	1.09	0.797	0.0309
CRCbiome_vOTU12815	14	81398	14	Provirus (high-confidence)	10	4	Complete	High-quality	100	99	40	0.404040404040404	Caudoviricetes	Unclassified	Group I	Bacteroides	1.24	0.89	0.0822
CRCbiome_vOTU12819	8	34078	8	AAI-based (medium-confidence)	6	2	High-quality	High-quality	100	44	13	0.29545454545454547	Caudoviricetes	Unclassified	Group I	Akkermansia	1.52	1.06	0.0058
CRCbiome_vOTU12833	6	401752	6	HMM-based (lower-bound)	0	6	High-quality	High-quality	100	390	307	0.7871794871794872	Caudoviricetes	Unclassified	Group I	Acinetobacter	1.39	1.04	0.554
CRCbiome_vOTU12843	13	65681	13	Provirus (high-confidence)	11	2	Complete	High-quality	100	85	36	0.4235294117647059	n.a.	n.a.	n.a.	n.a.	0.883	0.945	0.0145
CRCbiome_vOTU12880	6	41437	6	AAI-based (high-confidence)	1	5	High-quality	High-quality	90.45	59	37	0.6271186440677966	Caudoviricetes	Unclassified	Group I	Bacillus	0.412	NA	9.67e-4
CRCbiome_vOTU12918	23	29216	23	AAI-based (high-confidence)	11	12	Medium-quality	Genome-fragment	83.51	41	31	0.7560975609756098	n.a.	n.a.	n.a.	n.a.	1.01	0.766	0.0261
CRCbiome_vOTU12957	12	13149	12	AAI-based (medium-confidence)	0	12	High-quality	High-quality	96.38	19	5	0.2631578947368421	n.a.	n.a.	n.a.	n.a.	0.895	0.936	0.0174
CRCbiome_vOTU12979	6	10174	6	HMM-based (lower-bound)	0	6	High-quality	High-quality	100	12	6	0.5	n.a.	n.a.	n.a.	n.a.	0.621	0.711	0.0106
CRCbiome_vOTU13011	7	37387	7	AAI-based (high-confidence)	0	7	High-quality	High-quality	100	42	11	0.2619047619047619	n.a.	n.a.	n.a.	n.a.	6.94	8.37	0.0087
CRCbiome_vOTU13056	57	58315	57	HMM-based (lower-bound)	50	7	Medium-quality	Genome-fragment	83.51	72	34	0.4722222222222222	n.a.	n.a.	n.a.	n.a.	1.08	0.832	0.0174
CRCbiome_vOTU13097	38	68139	38	AAI-based (high-confidence)	11	27	High-quality	High-quality	100	93	48	0.5161290322580645	n.a.	n.a.	n.a.	n.a.	0.449	0.3	0.00193
CRCbiome_vOTU13100	9	8706	9	AAI-based (high-confidence)	0	9	High-quality	High-quality	100	14	7	0.5	Faserviricetes	Inoviridae	Group II	Erwinia	2.49	2.49	0.0155
CRCbiome_vOTU13131	35	94179	35	DTR (high-confidence)	10	25	Complete	High-quality	100	87	79	0.9080459770114944	Caudoviricetes	Crevaviridae	Group I	Unspecified	0.98	0.835	0.0571
CRCbiome_vOTU13147	7	45124	7	AAI-based (high-confidence)	4	3	High-quality	High-quality	100	47	18	0.3829787234042553	n.a.	n.a.	n.a.	n.a.	1.09	0.786	0.0058
CRCbiome_vOTU13168	6	149434	6	HMM-based (lower-bound)	0	6	Medium-quality	Genome-fragment	60.02	133	102	0.7669172932330827	Caudoviricetes	Unclassified	Group I	Campylobacter	0.887	0.592	0.189
CRCbiome_vOTU13170	9	96252	9	HMM-based (lower-bound)	0	9	Medium-quality	Genome-fragment	81.5	116	45	0.3879310344827586	n.a.	n.a.	n.a.	n.a.	0.844	0.642	0.0271
CRCbiome_vOTU13195	24	130394	24	AAI-based (high-confidence)	12	12	High-quality	High-quality	100	140	65	0.4642857142857143	n.a.	n.a.	n.a.	n.a.	1.22	1.2	0.0145
CRCbiome_vOTU13209	6	54600	6	AAI-based (high-confidence)	4	2	Medium-quality	Genome-fragment	66.91	65	43	0.6615384615384615	Caudoviricetes	Unclassified	Group I	Erysipelothrix	0.45	0.382	0.0126
CRCbiome_vOTU13211	6	120044	6	HMM-based (lower-bound)	0	6	High-quality	High-quality	92.6	126	63	0.5	n.a.	n.a.	n.a.	n.a.	0.99	0.921	0.00677
CRCbiome_vOTU13231	7	64546	7	Provirus (high-confidence)	6	1	Complete	High-quality	100	100	66	0.66	Caudoviricetes	Unclassified	Group I	Faecalibacterium	0.625	NA	9.67e-4
CRCbiome_vOTU13236	18	38616	19	Provirus (medium-confidence)	7	12	Complete	High-quality	100	51	9	0.17647058823529413	n.a.	n.a.	n.a.	n.a.	1.16	0.95	0.0261
CRCbiome_vOTU13264	45	30493	45	AAI-based (high-confidence)	16	29	Medium-quality	Genome-fragment	78.16	39	22	0.5641025641025641	n.a.	n.a.	n.a.	n.a.	0.544	0.474	0.0957
CRCbiome_vOTU13270	6	27482	6	AAI-based (high-confidence)	0	6	High-quality	High-quality	100	39	16	0.41025641025641024	n.a.	n.a.	n.a.	n.a.	1.24	2.09	0.00774
CRCbiome_vOTU13307	8	38045	8	AAI-based (high-confidence)	5	3	High-quality	High-quality	95.35	58	24	0.41379310344827586	Caudoviricetes	Unclassified	Group I	Microbacterium	1.23	NA	9.67e-4
CRCbiome_vOTU13309	6	31705	6	AAI-based (high-confidence)	3	3	High-quality	High-quality	94.28	62	29	0.46774193548387094	n.a.	n.a.	n.a.	n.a.	0.542	0.643	0.0116
CRCbiome_vOTU13336	6	14649	6	AAI-based (medium-confidence)	3	3	Medium-quality	Genome-fragment	67.51	19	8	0.42105263157894735	n.a.	n.a.	n.a.	n.a.	0.449	0.325	0.00967
CRCbiome_vOTU13357	9	18149	10	AAI-based (high-confidence)	2	8	High-quality	High-quality	100	24	10	0.4166666666666667	n.a.	n.a.	n.a.	n.a.	0.399	0.33	0.0174
CRCbiome_vOTU13429	16	67257	16	AAI-based (high-confidence)	7	9	High-quality	High-quality	91.71	105	45	0.42857142857142855	n.a.	n.a.	n.a.	n.a.	0.936	0.655	0.028
CRCbiome_vOTU13434	9	48995	9	AAI-based (high-confidence)	4	5	High-quality	High-quality	100	66	65	0.9848484848484848	Caudoviricetes	Unclassified	Group I	Faecalibacterium	0.693	0.525	0.0445
CRCbiome_vOTU13456	9	49066	9	AAI-based (high-confidence)	0	9	High-quality	High-quality	100	69	50	0.7246376811594203	Caudoviricetes	Unclassified	Group I	Escherichia	3.39	3.21	0.0087
CRCbiome_vOTU13462	6	52535	6	HMM-based (lower-bound)	2	4	Medium-quality	Genome-fragment	78.59	57	21	0.3684210526315789	n.a.	n.a.	n.a.	n.a.	1.52	0.855	0.03
CRCbiome_vOTU13466	6	73877	6	HMM-based (lower-bound)	6	0	Medium-quality	Genome-fragment	86.36	42	31	0.7380952380952381	Caudoviricetes	Unclassified	Group I	Fusobacterium	0.523	0.322	0.0029
CRCbiome_vOTU13494	17	29426	17	AAI-based (medium-confidence)	1	16	High-quality	High-quality	93.88	37	13	0.35135135135135137	n.a.	n.a.	n.a.	n.a.	1.68	2.07	0.0271
CRCbiome_vOTU13507	11	56491	11	AAI-based (high-confidence)	1	10	High-quality	High-quality	97.9	67	12	0.1791044776119403	Caudoviricetes	Anaerodiviridae	Group I	Methanobacterium	0.634	0.569	0.0193
CRCbiome_vOTU13529	8	62427	8	AAI-based (high-confidence)	3	5	High-quality	High-quality	100	52	26	0.5	Caudoviricetes	Unclassified	Group I	Bacteroides	1.67	NA	9.67e-4
CRCbiome_vOTU13550	8	70541	8	AAI-based (high-confidence)	4	4	High-quality	High-quality	100	102	40	0.392156862745098	n.a.	n.a.	n.a.	n.a.	0.643	0.66	0.0135
CRCbiome_vOTU13584	6	68295	6	Provirus (high-confidence)	3	3	Complete	High-quality	100	103	45	0.4368932038834951	Caudoviricetes	Unclassified	Group I	Butyrivibrio	0.403	0.183	0.0087
CRCbiome_vOTU13591	7	39211	7	Provirus (high-confidence)	6	1	Complete	High-quality	100	51	26	0.5098039215686274	n.a.	n.a.	n.a.	n.a.	0.525	0.277	0.00967
CRCbiome_vOTU13600	11	54978	11	AAI-based (high-confidence)	5	6	High-quality	High-quality	100	83	32	0.3855421686746988	n.a.	n.a.	n.a.	n.a.	0.295	0.191	0.028
CRCbiome_vOTU13608	6	34419	6	AAI-based (high-confidence)	1	5	High-quality	High-quality	97.14	47	21	0.44680851063829785	n.a.	n.a.	n.a.	n.a.	1.35	1.36	0.00193
CRCbiome_vOTU13613	7	46711	7	AAI-based (high-confidence)	5	2	Medium-quality	Genome-fragment	84.74	56	25	0.44642857142857145	n.a.	n.a.	n.a.	n.a.	0.858	0.942	0.0116
CRCbiome_vOTU13617	6	52476	6	AAI-based (high-confidence)	3	3	High-quality	High-quality	100	76	54	0.7105263157894737	Caudoviricetes	Unclassified	Group I	Faecalibacterium	0.781	0.437	0.0164
CRCbiome_vOTU13620	15	18398	15	AAI-based (medium-confidence)	0	15	High-quality	High-quality	100	21	10	0.47619047619047616	n.a.	n.a.	n.a.	n.a.	0.259	0.151	0.0551
CRCbiome_vOTU13650	27	62172	27	Provirus (high-confidence)	9	18	Complete	High-quality	100	60	22	0.36666666666666664	n.a.	n.a.	n.a.	n.a.	0.928	0.595	0.0406
CRCbiome_vOTU13666	14	41897	14	AAI-based (high-confidence)	2	12	High-quality	High-quality	100	37	27	0.7297297297297297	n.a.	n.a.	n.a.	n.a.	0.571	0.379	0.377
CRCbiome_vOTU13668	6	38889	6	AAI-based (high-confidence)	0	6	High-quality	High-quality	100	51	22	0.43137254901960786	n.a.	n.a.	n.a.	n.a.	0.856	0.597	0.0087
CRCbiome_vOTU13670	7	51025	7	Provirus (high-confidence)	4	3	Complete	High-quality	100	73	52	0.7123287671232876	Caudoviricetes	Unclassified	Group I	Faecalibacterium	1.16	0.544	0.00967
CRCbiome_vOTU13671	21	68133	21	HMM-based (lower-bound)	13	8	Medium-quality	Genome-fragment	89.56	83	42	0.5060240963855421	Caudoviricetes	Winoviridae	Group I	Winogradskyella	0.578	0.42	0.0106
CRCbiome_vOTU13699	10	80399	10	AAI-based (high-confidence)	4	6	High-quality	High-quality	100	82	30	0.36585365853658536	n.a.	n.a.	n.a.	n.a.	0.485	NA	9.67e-4
CRCbiome_vOTU13705	6	46237	6	Provirus (high-confidence)	2	4	Complete	High-quality	100	66	28	0.42424242424242425	n.a.	n.a.	n.a.	n.a.	0.773	0.488	0.0377
CRCbiome_vOTU13708	13	38690	13	Provirus (high-confidence)	6	7	Complete	High-quality	100	58	33	0.5689655172413793	n.a.	n.a.	n.a.	n.a.	0.605	0.281	0.0058
CRCbiome_vOTU13710	41	76849	42	AAI-based (high-confidence)	11	31	High-quality	High-quality	100	96	71	0.7395833333333334	Caudoviricetes	Unclassified	Group I	Faecalibacterium	0.428	0.178	0.00677
CRCbiome_vOTU13712	16	44433	16	AAI-based (medium-confidence)	0	16	Medium-quality	Genome-fragment	73.72	55	30	0.5454545454545454	Caudoviricetes	Unclassified	Group I	Bacillus	0.634	0.373	0.0464
CRCbiome_vOTU13720	23	139238	23	HMM-based (lower-bound)	9	14	High-quality	High-quality	99.47	163	73	0.44785276073619634	Caudoviricetes	Unclassified	Group I	Elizabethkingia	0.75	0.445	0.0164
CRCbiome_vOTU13729	8	55495	8	AAI-based (high-confidence)	3	5	High-quality	High-quality	100	59	40	0.6779661016949152	n.a.	n.a.	n.a.	n.a.	0.288	0.139	0.0358
CRCbiome_vOTU13754	17	43274	17	AAI-based (medium-confidence)	8	9	High-quality	High-quality	100	55	25	0.4545454545454546	Caudoviricetes	Unclassified	Group I	Elizabethkingia	0.422	0.222	0.0455
CRCbiome_vOTU13760	6	14021	6	AAI-based (high-confidence)	4	2	Medium-quality	Genome-fragment	84.08	19	6	0.3157894736842105	n.a.	n.a.	n.a.	n.a.	0.314	NA	9.67e-4
CRCbiome_vOTU13775	7	77357	7	AAI-based (high-confidence)	6	1	High-quality	High-quality	100	92	52	0.5652173913043478	Caudoviricetes	Unclassified	Group I	Streptococcus	0.57	NA	9.67e-4
CRCbiome_vOTU13799	14	5608	14	HMM-based (lower-bound)	0	14	High-quality	High-quality	100	7	4	0.5714285714285714	n.a.	n.a.	n.a.	n.a.	3.77	NA	9.67e-4
CRCbiome_vOTU13829	35	102377	35	AAI-based (medium-confidence)	18	17	High-quality	High-quality	98.2	92	51	0.5543478260869565	Caudoviricetes	Unclassified	Group I	Bacteroides	1.26	0.874	0.0174
CRCbiome_vOTU13853	9	39159	9	AAI-based (high-confidence)	1	8	High-quality	High-quality	100	65	40	0.6153846153846154	n.a.	n.a.	n.a.	n.a.	0.447	0.261	0.0358
CRCbiome_vOTU13868	6	97714	6	AAI-based (high-confidence)	0	6	High-quality	High-quality	97.54	100	99	0.99	Caudoviricetes	Suoliviridae	Group I	Unspecified	2.23	2.77	0.00193
CRCbiome_vOTU13904	34	57300	35	Provirus (high-confidence)	24	11	Complete	High-quality	100	77	33	0.42857142857142855	n.a.	n.a.	n.a.	n.a.	0.919	0.649	0.0319
CRCbiome_vOTU13908	6	48914	6	Provirus (high-confidence)	4	2	Complete	High-quality	100	78	52	0.6666666666666666	Caudoviricetes	Unclassified	Group I	Faecalibacterium	0.486	0.163	0.0058
CRCbiome_vOTU13917	7	43149	7	AAI-based (high-confidence)	0	7	High-quality	High-quality	98.85	54	33	0.6111111111111112	Caudoviricetes	Unclassified	Group I	Exiguobacterium	0.232	0.095	0.0319
CRCbiome_vOTU13928	15	16067	15	AAI-based (high-confidence)	0	15	High-quality	High-quality	100	19	14	0.7368421052631579	n.a.	n.a.	n.a.	n.a.	1.17	0.723	0.279
CRCbiome_vOTU13941	8	34125	8	Provirus (high-confidence)	6	2	Complete	High-quality	100	55	30	0.5454545454545454	n.a.	n.a.	n.a.	n.a.	1.36	1.22	0.00484
CRCbiome_vOTU13944	8	33835	8	Provirus (medium-confidence)	3	5	Complete	High-quality	100	45	31	0.6888888888888889	n.a.	n.a.	n.a.	n.a.	0.706	0.755	0.0164
CRCbiome_vOTU14004	11	39854	11	HMM-based (lower-bound)	10	1	Medium-quality	Genome-fragment	66.17	57	28	0.49122807017543857	Caudoviricetes	Unclassified	Group I	Roseburia	0.33	0.189	0.0222
CRCbiome_vOTU14008	12	57311	12	AAI-based (high-confidence)	3	9	High-quality	High-quality	100	81	53	0.654320987654321	Caudoviricetes	Unclassified	Group I	Faecalibacterium	0.727	0.275	0.0116
CRCbiome_vOTU14013	13	44371	13	HMM-based (lower-bound)	1	12	Medium-quality	Genome-fragment	82.12	35	20	0.5714285714285714	n.a.	n.a.	n.a.	n.a.	0.592	0.371	0.226
CRCbiome_vOTU14017	97	31110	97	AAI-based (high-confidence)	14	83	High-quality	High-quality	96.81	51	22	0.43137254901960786	n.a.	n.a.	n.a.	n.a.	0.747	0.834	0.175
CRCbiome_vOTU14021	8	104281	8	HMM-based (lower-bound)	0	8	High-quality	High-quality	92.01	130	56	0.4307692307692308	n.a.	n.a.	n.a.	n.a.	0.877	0.558	0.0503
CRCbiome_vOTU14038	7	21749	7	AAI-based (high-confidence)	0	7	Medium-quality	Genome-fragment	75.81	26	15	0.5769230769230769	n.a.	n.a.	n.a.	n.a.	0.573	0.309	0.0338
CRCbiome_vOTU14044	6	46542	6	AAI-based (high-confidence)	5	1	Medium-quality	Genome-fragment	80.43	66	29	0.4393939393939394	n.a.	n.a.	n.a.	n.a.	1.79	1.49	0.268
CRCbiome_vOTU14050	18	32854	18	Provirus (high-confidence)	6	12	Complete	High-quality	100	52	23	0.4423076923076923	n.a.	n.a.	n.a.	n.a.	0.456	0.262	0.03
CRCbiome_vOTU14056	13	41748	13	Provirus (medium-confidence)	3	10	Complete	High-quality	100	64	25	0.390625	n.a.	n.a.	n.a.	n.a.	2.02	3.27	0.0203
CRCbiome_vOTU14065	29	58866	29	AAI-based (high-confidence)	13	16	High-quality	High-quality	100	71	29	0.4084507042253521	n.a.	n.a.	n.a.	n.a.	0.795	0.523	0.0271
CRCbiome_vOTU14104	7	28771	7	Provirus (medium-confidence)	5	2	Complete	High-quality	100	38	18	0.47368421052631576	n.a.	n.a.	n.a.	n.a.	0.438	0.526	0.00774
CRCbiome_vOTU14132	6	99310	6	AAI-based (high-confidence)	0	6	High-quality	High-quality	98.9	164	155	0.945121951219512	Caudoviricetes	Suoliviridae	Group I	Unspecified	1.96	2	0.00193
CRCbiome_vOTU14163	13	113092	13	HMM-based (lower-bound)	0	13	Medium-quality	Genome-fragment	74.84	110	60	0.5454545454545454	n.a.	n.a.	n.a.	n.a.	1.2	1.06	0.356
CRCbiome_vOTU14164	8	13385	8	AAI-based (medium-confidence)	0	8	Medium-quality	Genome-fragment	57.82	18	11	0.6111111111111112	Caudoviricetes	Unclassified	Group I	Hungatella	4.55	5.53	0.0087
CRCbiome_vOTU14174	18	55591	18	AAI-based (medium-confidence)	11	7	Medium-quality	Genome-fragment	88.83	67	30	0.4477611940298507	n.a.	n.a.	n.a.	n.a.	1.07	1.08	0.0203
CRCbiome_vOTU14179	24	58448	24	AAI-based (high-confidence)	1	23	High-quality	High-quality	96.6	66	26	0.3939393939393939	n.a.	n.a.	n.a.	n.a.	1.19	1.01	0.0397
CRCbiome_vOTU14180	23	48741	23	AAI-based (high-confidence)	4	19	High-quality	High-quality	100	66	43	0.6515151515151515	n.a.	n.a.	n.a.	n.a.	0.661	0.431	0.0338
CRCbiome_vOTU14187	7	32327	7	HMM-based (lower-bound)	5	2	Medium-quality	Genome-fragment	56.96	49	26	0.5306122448979592	n.a.	n.a.	n.a.	n.a.	0.524	0.379	0.0164
CRCbiome_vOTU14216	15	29866	15	Provirus (medium-confidence)	3	12	Complete	High-quality	100	44	17	0.3863636363636363	n.a.	n.a.	n.a.	n.a.	0.644	0.527	0.0251
CRCbiome_vOTU14228	6	67098	6	Provirus (high-confidence)	6	0	Complete	High-quality	100	94	48	0.5106382978723404	n.a.	n.a.	n.a.	n.a.	2.11	NA	9.67e-4
CRCbiome_vOTU14243	7	54280	7	Provirus (high-confidence)	3	4	Complete	High-quality	100	77	54	0.7012987012987013	n.a.	n.a.	n.a.	n.a.	0.534	0.602	0.029
CRCbiome_vOTU14262	9	57280	9	Provirus (high-confidence)	5	4	Complete	High-quality	100	101	23	0.22772277227722773	Caudoviricetes	Unclassified	Group I	Ruminococcus	0.803	0.875	0.0222
CRCbiome_vOTU14282	8	44697	8	Provirus (high-confidence)	6	2	Complete	High-quality	100	60	30	0.5	n.a.	n.a.	n.a.	n.a.	1.47	0.437	0.0029
CRCbiome_vOTU14298	13	60129	13	AAI-based (medium-confidence)	9	4	High-quality	High-quality	100	74	37	0.5	Caudoviricetes	Unclassified	Group I	Acidithiobacillus	0.902	0.885	0.00677
CRCbiome_vOTU14326	7	40805	7	Provirus (high-confidence)	6	1	Complete	High-quality	100	64	29	0.453125	n.a.	n.a.	n.a.	n.a.	0.591	0.328	0.00677
CRCbiome_vOTU14393	6	14278	6	Provirus (medium-confidence)	3	3	Complete	High-quality	100	18	10	0.5555555555555556	n.a.	n.a.	n.a.	n.a.	0.516	0.347	0.00774
CRCbiome_vOTU14406	10	72796	10	AAI-based (medium-confidence)	6	4	High-quality	High-quality	100	89	35	0.39325842696629215	n.a.	n.a.	n.a.	n.a.	0.661	0.762	0.03
CRCbiome_vOTU14409	6	43998	6	AAI-based (high-confidence)	3	3	High-quality	High-quality	98.66	54	31	0.5740740740740741	n.a.	n.a.	n.a.	n.a.	1.21	NA	9.67e-4
CRCbiome_vOTU14469	24	99295	24	AAI-based (high-confidence)	0	24	High-quality	High-quality	90.95	94	88	0.9361702127659576	Caudoviricetes	Intestiviridae	Group I	Unspecified	0.607	NA	9.67e-4
CRCbiome_vOTU14480	6	32126	6	AAI-based (high-confidence)	0	6	High-quality	High-quality	100	53	2	0.03773584905660377	n.a.	n.a.	n.a.	n.a.	1.76	0.953	0.0058
CRCbiome_vOTU14518	11	64024	11	AAI-based (high-confidence)	2	9	High-quality	High-quality	100	87	43	0.4942528735632184	n.a.	n.a.	n.a.	n.a.	0.489	0.351	0.00774
CRCbiome_vOTU14528	9	59364	9	HMM-based (lower-bound)	3	6	High-quality	High-quality	90.22	33	19	0.5757575757575758	n.a.	n.a.	n.a.	n.a.	0.573	0.338	0.028
CRCbiome_vOTU14543	6	37320	6	AAI-based (high-confidence)	4	2	High-quality	High-quality	100	54	26	0.48148148148148145	n.a.	n.a.	n.a.	n.a.	0.302	0.168	0.0058
CRCbiome_vOTU14549	8	37403	8	AAI-based (medium-confidence)	5	3	High-quality	High-quality	100	37	20	0.5405405405405406	n.a.	n.a.	n.a.	n.a.	0.708	0.458	0.0222
CRCbiome_vOTU14554	9	31165	9	AAI-based (high-confidence)	2	7	High-quality	High-quality	97.44	44	24	0.5454545454545454	n.a.	n.a.	n.a.	n.a.	0.338	0.182	0.0203
CRCbiome_vOTU14557	10	65567	10	AAI-based (high-confidence)	0	10	Medium-quality	Genome-fragment	86.02	101	51	0.504950495049505	Caudoviricetes	Unclassified	Group I	Streptococcus	1.42	1.23	0.0145
CRCbiome_vOTU14574	23	188348	23	AAI-based (high-confidence)	0	23	High-quality	High-quality	100	324	65	0.2006172839506173	Caudoviricetes	Steigviridae	Group I	Unspecified	2.2	3.81	0.0222
CRCbiome_vOTU14591	10	14228	10	AAI-based (high-confidence)	0	10	High-quality	High-quality	100	20	8	0.4	n.a.	n.a.	n.a.	n.a.	0.796	1.05	0.0213
CRCbiome_vOTU14617	62	71107	62	HMM-based (lower-bound)	13	49	Medium-quality	Genome-fragment	89.83	78	43	0.5512820512820513	Caudoviricetes	Unclassified	Group I	Elizabethkingia	1.18	0.923	0.216
CRCbiome_vOTU14623	9	41109	9	Provirus (medium-confidence)	7	2	Complete	High-quality	100	38	27	0.7105263157894737	Caudoviricetes	Unclassified	Group I	Erysipelothrix	0.479	0.25	0.0251
CRCbiome_vOTU14625	30	53331	30	AAI-based (high-confidence)	6	24	High-quality	High-quality	99.97	81	57	0.7037037037037037	Caudoviricetes	Unclassified	Group I	Faecalibacterium	0.823	0.871	0.0213
CRCbiome_vOTU14640	6	78532	6	DTR (high-confidence)	0	6	Complete	High-quality	100	128	39	0.3046875	n.a.	n.a.	n.a.	n.a.	2.34	2.44	0.0029
CRCbiome_vOTU14650	52	65416	52	AAI-based (high-confidence)	23	29	High-quality	High-quality	92.34	96	41	0.4270833333333333	Caudoviricetes	Unclassified	Group I	Bacteroides	2.01	1.81	0.448
CRCbiome_vOTU14655	8	35394	8	AAI-based (high-confidence)	2	6	High-quality	High-quality	100	50	28	0.56	n.a.	n.a.	n.a.	n.a.	0.668	1.13	0.0193
CRCbiome_vOTU14663	30	42211	30	AAI-based (high-confidence)	20	10	Medium-quality	Genome-fragment	79.87	58	30	0.5172413793103449	n.a.	n.a.	n.a.	n.a.	0.592	0.337	0.0861
CRCbiome_vOTU14666	12	37658	12	Provirus (high-confidence)	10	2	Complete	High-quality	100	41	12	0.2926829268292683	n.a.	n.a.	n.a.	n.a.	2.84	NA	9.67e-4
CRCbiome_vOTU14671	6	53320	6	AAI-based (high-confidence)	2	4	High-quality	High-quality	95.05	84	40	0.47619047619047616	n.a.	n.a.	n.a.	n.a.	0.411	0.235	0.00677
CRCbiome_vOTU14708	7	13735	7	AAI-based (medium-confidence)	0	7	Medium-quality	Genome-fragment	71.77	18	10	0.5555555555555556	n.a.	n.a.	n.a.	n.a.	5.15	16	0.0116
CRCbiome_vOTU14720	10	44717	10	AAI-based (high-confidence)	2	8	High-quality	High-quality	100	43	28	0.6511627906976745	n.a.	n.a.	n.a.	n.a.	0.629	0.335	0.36
CRCbiome_vOTU14732	14	49180	14	AAI-based (medium-confidence)	3	11	High-quality	High-quality	100	70	36	0.5142857142857142	n.a.	n.a.	n.a.	n.a.	0.408	0.188	0.0319
CRCbiome_vOTU14742	8	31734	8	HMM-based (lower-bound)	0	8	Medium-quality	Genome-fragment	60.39	34	23	0.6764705882352942	n.a.	n.a.	n.a.	n.a.	0.904	1.02	0.319
CRCbiome_vOTU14769	6	30625	6	Provirus (medium-confidence)	4	2	Complete	High-quality	100	43	19	0.4418604651162791	Caudoviricetes	Unclassified	Group I	Butyrivibrio	0.793	0.546	0.0029
CRCbiome_vOTU14796	7	70816	7	HMM-based (lower-bound)	0	7	Medium-quality	Genome-fragment	79.49	88	55	0.625	n.a.	n.a.	n.a.	n.a.	0.69	0.556	0.757
CRCbiome_vOTU14802	33	136312	33	HMM-based (lower-bound)	8	25	High-quality	High-quality	98.24	157	64	0.4076433121019109	n.a.	n.a.	n.a.	n.a.	0.517	0.373	0.168
CRCbiome_vOTU14834	15	54757	15	DTR (high-confidence)	2	13	Complete	High-quality	100	85	39	0.4588235294117647	n.a.	n.a.	n.a.	n.a.	0.34	0.329	0.0406
CRCbiome_vOTU14835	24	54484	24	AAI-based (high-confidence)	11	13	High-quality	High-quality	100	74	21	0.28378378378378377	n.a.	n.a.	n.a.	n.a.	0.37	0.244	0.0261
CRCbiome_vOTU14865	8	33460	8	AAI-based (high-confidence)	6	2	Medium-quality	Genome-fragment	80.76	46	28	0.6086956521739131	Caudoviricetes	Unclassified	Group I	Streptococcus	0.434	0.19	0.0087
CRCbiome_vOTU14886	6	58457	6	Provirus (high-confidence)	5	1	Complete	High-quality	100	72	39	0.5416666666666666	n.a.	n.a.	n.a.	n.a.	1.01	NA	9.67e-4
CRCbiome_vOTU14887	6	42397	6	Provirus (high-confidence)	4	2	Complete	High-quality	100	40	13	0.325	Caudoviricetes	Unclassified	Group I	Akkermansia	2.06	NA	9.67e-4
CRCbiome_vOTU14888	21	46812	21	AAI-based (high-confidence)	1	20	High-quality	High-quality	100	70	41	0.5857142857142857	Caudoviricetes	Unclassified	Group I	Faecalibacterium	0.398	0.249	0.0368
CRCbiome_vOTU14911	7	40794	7	Provirus (high-confidence)	3	4	Complete	High-quality	100	52	12	0.2307692307692308	n.a.	n.a.	n.a.	n.a.	0.236	0.0992	0.03
CRCbiome_vOTU14912	13	39356	13	AAI-based (high-confidence)	8	5	High-quality	High-quality	97.31	56	20	0.35714285714285715	n.a.	n.a.	n.a.	n.a.	0.591	0.395	0.00774
CRCbiome_vOTU14934	12	100563	12	Provirus (high-confidence)	5	7	Complete	High-quality	100	128	45	0.3515625	n.a.	n.a.	n.a.	n.a.	0.39	0.261	0.0232
CRCbiome_vOTU14939	6	50248	6	AAI-based (high-confidence)	1	5	High-quality	High-quality	100	66	59	0.8939393939393939	Caudoviricetes	Unclassified	Group I	Faecalibacterium	0.362	0.291	0.0174
CRCbiome_vOTU14961	6	55554	6	AAI-based (medium-confidence)	2	4	High-quality	High-quality	100	70	35	0.5	n.a.	n.a.	n.a.	n.a.	0.456	0.333	0.00774
CRCbiome_vOTU14981	13	71443	13	AAI-based (high-confidence)	6	7	High-quality	High-quality	100	102	38	0.37254901960784315	Caudoviricetes	Unclassified	Group I	Bacteroides	1.48	1.06	0.0261
CRCbiome_vOTU14985	38	34232	38	AAI-based (high-confidence)	13	25	Medium-quality	Genome-fragment	88.17	54	22	0.4074074074074074	Caudoviricetes	Unclassified	Group I	Propionibacterium	0.535	0.76	0.0822
CRCbiome_vOTU14990	29	34309	29	AAI-based (high-confidence)	5	24	High-quality	High-quality	98.52	50	31	0.62	Caudoviricetes	Unclassified	Group I	Butyrivibrio	0.672	0.583	0.207
CRCbiome_vOTU15030	6	41187	6	AAI-based (high-confidence)	2	4	Medium-quality	Genome-fragment	88.32	60	34	0.5666666666666667	Caudoviricetes	Unclassified	Group I	Clostridium	0.276	0.143	0.0329
CRCbiome_vOTU15033	10	35432	10	AAI-based (high-confidence)	1	9	Medium-quality	Genome-fragment	83.81	44	29	0.6590909090909091	n.a.	n.a.	n.a.	n.a.	0.779	0.54	0.0174
CRCbiome_vOTU15035	11	116195	11	HMM-based (lower-bound)	0	11	High-quality	High-quality	100	122	86	0.7049180327868853	Caudoviricetes	Unclassified	Group I	Acinetobacter	0.486	0.321	0.544
CRCbiome_vOTU15041	11	91149	11	AAI-based (high-confidence)	0	11	High-quality	High-quality	98.51	93	89	0.956989247311828	Caudoviricetes	Intestiviridae	Group I	Unspecified	2.51	6.14	0.0145
CRCbiome_vOTU15053	12	34873	12	AAI-based (high-confidence)	2	10	High-quality	High-quality	96.97	43	21	0.4883720930232558	n.a.	n.a.	n.a.	n.a.	0.483	0.312	0.0213
CRCbiome_vOTU15060	7	49290	7	AAI-based (medium-confidence)	6	1	Medium-quality	Genome-fragment	86.66	53	22	0.41509433962264153	n.a.	n.a.	n.a.	n.a.	0.543	0.466	0.0087
CRCbiome_vOTU15091	13	38278	13	AAI-based (high-confidence)	10	3	High-quality	High-quality	100	73	26	0.3561643835616438	Caudoviricetes	Unclassified	Group I	Erysipelothrix	0.568	0.322	0.0126
CRCbiome_vOTU15093	6	26555	6	AAI-based (medium-confidence)	5	1	Medium-quality	Genome-fragment	78	31	6	0.1935483870967742	n.a.	n.a.	n.a.	n.a.	0.989	1.42	0.0087
CRCbiome_vOTU15094	13	26223	13	AAI-based (high-confidence)	6	7	Medium-quality	Genome-fragment	52.9	40	33	0.825	Caudoviricetes	Unclassified	Group I	Faecalibacterium	0.52	0.351	0.0435
CRCbiome_vOTU15107	14	67079	14	AAI-based (high-confidence)	4	10	High-quality	High-quality	100	89	46	0.5168539325842697	n.a.	n.a.	n.a.	n.a.	0.469	0.281	0.0135
CRCbiome_vOTU15132	7	93804	7	AAI-based (high-confidence)	4	3	High-quality	High-quality	97.77	87	84	0.9655172413793104	Caudoviricetes	Crevaviridae	Group I	Unspecified	1.12	0.586	0.0058
CRCbiome_vOTU15144	17	11435	17	AAI-based (medium-confidence)	9	8	High-quality	High-quality	92.37	20	8	0.4	n.a.	n.a.	n.a.	n.a.	0.387	NA	9.67e-4
CRCbiome_vOTU15180	12	42729	12	Provirus (high-confidence)	5	7	Complete	High-quality	100	46	19	0.4130434782608696	n.a.	n.a.	n.a.	n.a.	0.849	0.757	0.0242
CRCbiome_vOTU15190	6	19567	6	AAI-based (high-confidence)	0	6	High-quality	High-quality	100	29	14	0.4827586206896552	n.a.	n.a.	n.a.	n.a.	0.548	0.185	0.00677
CRCbiome_vOTU15196	8	37522	8	AAI-based (high-confidence)	5	3	High-quality	High-quality	100	50	27	0.54	n.a.	n.a.	n.a.	n.a.	0.748	0.143	0.00193
CRCbiome_vOTU15208	6	63629	6	AAI-based (high-confidence)	3	3	High-quality	High-quality	100	103	43	0.4174757281553398	Caudoviricetes	Unclassified	Group I	Streptococcus	0.889	0.797	0.00774
CRCbiome_vOTU15213	8	32215	8	AAI-based (high-confidence)	0	8	High-quality	High-quality	100	29	14	0.4827586206896552	n.a.	n.a.	n.a.	n.a.	0.387	0.279	0.00677
CRCbiome_vOTU15252	14	37108	14	HMM-based (lower-bound)	8	6	Medium-quality	Genome-fragment	72.45	51	27	0.5294117647058824	n.a.	n.a.	n.a.	n.a.	1.46	0.717	0.0058
CRCbiome_vOTU15283	14	51663	14	Provirus (medium-confidence)	13	1	Complete	High-quality	100	61	41	0.6721311475409836	Caudoviricetes	Unclassified	Group I	Streptococcus	0.822	0.54	0.0251
CRCbiome_vOTU15299	6	37175	6	AAI-based (high-confidence)	2	4	High-quality	High-quality	100	54	26	0.48148148148148145	n.a.	n.a.	n.a.	n.a.	0.675	0.481	0.0116
CRCbiome_vOTU15310	7	19213	7	AAI-based (high-confidence)	6	1	Medium-quality	Genome-fragment	55.26	21	10	0.47619047619047616	n.a.	n.a.	n.a.	n.a.	0.499	0.392	0.0261
CRCbiome_vOTU15318	13	30414	13	Provirus (medium-confidence)	11	2	Complete	High-quality	100	46	19	0.4130434782608696	n.a.	n.a.	n.a.	n.a.	1.55	0.893	0.00677
CRCbiome_vOTU15322	7	43823	7	Provirus (high-confidence)	3	4	Complete	High-quality	100	41	17	0.4146341463414634	Caudoviricetes	Unclassified	Group I	Akkermansia	1.19	1.1	0.00967
CRCbiome_vOTU15336	9	85988	9	AAI-based (high-confidence)	0	9	High-quality	High-quality	99.08	109	29	0.26605504587155965	n.a.	n.a.	n.a.	n.a.	3.85	6.76	0.00774
CRCbiome_vOTU15348	7	44915	7	Provirus (high-confidence)	5	2	Complete	High-quality	100	62	39	0.6290322580645161	n.a.	n.a.	n.a.	n.a.	0.531	0.352	0.00967
CRCbiome_vOTU15362	7	44951	7	Provirus (high-confidence)	6	1	Complete	High-quality	100	58	26	0.4482758620689655	n.a.	n.a.	n.a.	n.a.	0.358	0.144	0.0087
CRCbiome_vOTU15378	6	73912	6	AAI-based (medium-confidence)	0	6	High-quality	High-quality	100	105	27	0.2571428571428571	n.a.	n.a.	n.a.	n.a.	0.446	0.234	0.00484
CRCbiome_vOTU15380	10	108845	10	Provirus (high-confidence)	6	4	Complete	High-quality	100	172	118	0.686046511627907	Caudoviricetes	Unclassified	Group I	Faecalibacterium	0.468	0.254	0.0174
CRCbiome_vOTU15381	8	46955	8	AAI-based (high-confidence)	5	3	High-quality	High-quality	100	44	16	0.3636363636363637	n.a.	n.a.	n.a.	n.a.	1.22	1.87	0.0087
CRCbiome_vOTU15390	29	67384	29	HMM-based (lower-bound)	27	2	High-quality	High-quality	93.78	93	57	0.6129032258064516	n.a.	n.a.	n.a.	n.a.	1.7	0.856	0.0329
CRCbiome_vOTU15419	7	48849	7	AAI-based (high-confidence)	2	5	High-quality	High-quality	100	73	41	0.5616438356164384	n.a.	n.a.	n.a.	n.a.	0.846	NA	9.67e-4
CRCbiome_vOTU15420	7	207656	7	AAI-based (high-confidence)	4	3	High-quality	High-quality	100	52	24	0.4615384615384616	n.a.	n.a.	n.a.	n.a.	0.504	0.29	0.0174
CRCbiome_vOTU15431	14	133570	14	Provirus (high-confidence)	8	6	Complete	High-quality	100	160	103	0.64375	Caudoviricetes	Unclassified	Group I	Faecalibacterium	1.48	NA	9.67e-4
CRCbiome_vOTU15432	9	57026	9	AAI-based (high-confidence)	3	6	High-quality	High-quality	93.9	89	43	0.4831460674157303	Caudoviricetes	Unclassified	Group I	Faecalibacterium	0.614	0.483	0.0174
CRCbiome_vOTU15443	10	56029	10	Provirus (high-confidence)	6	4	Complete	High-quality	100	72	43	0.5972222222222222	Caudoviricetes	Unclassified	Group I	Erysipelothrix	0.331	0.183	0.0135
CRCbiome_vOTU15458	8	13067	8	AAI-based (medium-confidence)	0	8	Medium-quality	Genome-fragment	84.7	14	6	0.42857142857142855	n.a.	n.a.	n.a.	n.a.	0.243	0.107	0.0222
CRCbiome_vOTU15475	7	4127	7	AAI-based (medium-confidence)	1	6	High-quality	High-quality	95.37	6	3	0.5	n.a.	n.a.	n.a.	n.a.	0.439	0.441	0.104
CRCbiome_vOTU15477	12	14596	12	AAI-based (high-confidence)	6	6	High-quality	High-quality	100	27	5	0.18518518518518515	n.a.	n.a.	n.a.	n.a.	0.365	0.192	0.0174
CRCbiome_vOTU15521	6	90705	6	HMM-based (lower-bound)	0	6	High-quality	High-quality	100	102	52	0.5098039215686274	n.a.	n.a.	n.a.	n.a.	0.341	0.165	0.0222
CRCbiome_vOTU15525	16	44848	16	Provirus (high-confidence)	9	7	Complete	High-quality	100	52	35	0.6730769230769231	n.a.	n.a.	n.a.	n.a.	0.666	0.339	0.00774
CRCbiome_vOTU15587	14	5264	14	HMM-based (lower-bound)	0	14	High-quality	High-quality	100	5	4	0.8	n.a.	n.a.	n.a.	n.a.	0.541	0.524	0.292
CRCbiome_vOTU15589	18	82345	19	AAI-based (high-confidence)	5	14	High-quality	High-quality	100	87	41	0.47126436781609193	n.a.	n.a.	n.a.	n.a.	1.14	0.885	0.0406
CRCbiome_vOTU15596	28	79957	28	AAI-based (high-confidence)	0	28	High-quality	High-quality	94.91	83	75	0.9036144578313252	Caudoviricetes	Crevaviridae	Group I	Unspecified	0.864	0.872	0.0464
CRCbiome_vOTU15604	6	37744	7	Provirus (high-confidence)	5	2	Complete	High-quality	100	41	14	0.34146341463414637	n.a.	n.a.	n.a.	n.a.	0.447	0.248	0.0135
CRCbiome_vOTU15627	8	35592	8	AAI-based (high-confidence)	3	5	High-quality	High-quality	100	57	34	0.5964912280701754	n.a.	n.a.	n.a.	n.a.	0.624	0.588	0.0164
CRCbiome_vOTU15629	7	32594	7	Provirus (medium-confidence)	3	4	Complete	High-quality	100	27	16	0.5925925925925926	Caudoviricetes	Unclassified	Group I	Faecalibacterium	0.738	NA	9.67e-4
CRCbiome_vOTU15630	8	93345	8	AAI-based (high-confidence)	0	8	Medium-quality	Genome-fragment	85.73	88	83	0.9431818181818182	Caudoviricetes	Intestiviridae	Group I	Unspecified	6.73	NA	9.67e-4
CRCbiome_vOTU15643	25	45835	25	AAI-based (high-confidence)	8	17	High-quality	High-quality	100	65	41	0.6307692307692307	n.a.	n.a.	n.a.	n.a.	0.645	0.231	0.0058
CRCbiome_vOTU15651	6	137392	6	HMM-based (lower-bound)	2	4	High-quality	High-quality	99.64	136	64	0.4705882352941176	n.a.	n.a.	n.a.	n.a.	2.08	1.89	0.00387
CRCbiome_vOTU15658	6	43443	6	Provirus (high-confidence)	4	2	Complete	High-quality	100	53	38	0.71698113207547165	n.a.	n.a.	n.a.	n.a.	0.491	0.297	0.0029
CRCbiome_vOTU15659	6	5865	6	AAI-based (high-confidence)	0	6	High-quality	High-quality	99.45	5	3	0.6	Malgrandaviricetes	Microviridae	Group II	Unspecified	1.23	1.58	0.00484
CRCbiome_vOTU15664	7	36499	7	AAI-based (high-confidence)	2	5	Medium-quality	Genome-fragment	80.98	47	31	0.6595744680851063	n.a.	n.a.	n.a.	n.a.	0.428	0.247	0.0058
CRCbiome_vOTU15667	6	31545	6	HMM-based (lower-bound)	2	4	Medium-quality	Genome-fragment	50.27	44	20	0.4545454545454546	Caudoviricetes	Winoviridae	Group I	Flavobacterium	0.38	0.293	0.0377
CRCbiome_vOTU15671	18	59771	18	Provirus (high-confidence)	8	10	Complete	High-quality	100	92	52	0.5652173913043478	n.a.	n.a.	n.a.	n.a.	0.989	0.795	0.0251
CRCbiome_vOTU15679	8	35622	8	AAI-based (high-confidence)	5	3	High-quality	High-quality	100	58	26	0.4482758620689655	n.a.	n.a.	n.a.	n.a.	1.01	0.555	0.0029
CRCbiome_vOTU15685	13	54347	13	Provirus (medium-confidence)	4	9	Complete	High-quality	100	89	41	0.4606741573033708	Caudoviricetes	Unclassified	Group I	Clostridium	0.646	0.355	0.0135
CRCbiome_vOTU15698	8	84870	8	HMM-based (lower-bound)	0	8	High-quality	High-quality	100	70	55	0.7857142857142857	n.a.	n.a.	n.a.	n.a.	1.82	3.17	0.0455
CRCbiome_vOTU15702	10	78525	10	AAI-based (high-confidence)	0	10	High-quality	High-quality	93.21	75	72	0.96	Caudoviricetes	Crevaviridae	Group I	Unspecified	1.06	0.961	0.0135
CRCbiome_vOTU15712	8	33918	8	AAI-based (high-confidence)	4	4	Medium-quality	Genome-fragment	54.16	52	22	0.4230769230769231	n.a.	n.a.	n.a.	n.a.	0.515	0.427	0.0174
CRCbiome_vOTU15722	6	35058	6	Provirus (medium-confidence)	6	0	Complete	High-quality	100	54	17	0.3148148148148148	n.a.	n.a.	n.a.	n.a.	0.56	0.569	0.0029
CRCbiome_vOTU15736	9	58101	9	Provirus (high-confidence)	8	1	Complete	High-quality	100	69	44	0.6376811594202898	n.a.	n.a.	n.a.	n.a.	0.793	0.812	0.00387
CRCbiome_vOTU15740	17	15699	17	AAI-based (medium-confidence)	0	17	Medium-quality	Genome-fragment	67.17	20	9	0.45	n.a.	n.a.	n.a.	n.a.	3.29	1	0.0029
CRCbiome_vOTU15767	13	5520	13	AAI-based (medium-confidence)	0	13	Medium-quality	Genome-fragment	88.96	11	2	0.18181818181818185	Faserviricetes	Inoviridae	Group II	Unspecified	0.667	0.844	0.029
CRCbiome_vOTU15770	15	29259	15	AAI-based (high-confidence)	5	10	Medium-quality	Genome-fragment	75.83	45	28	0.6222222222222222	n.a.	n.a.	n.a.	n.a.	0.439	0.23	0.03
CRCbiome_vOTU15772	11	63748	11	AAI-based (high-confidence)	3	8	High-quality	High-quality	100	107	46	0.4299065420560747	n.a.	n.a.	n.a.	n.a.	0.459	0.245	0.0213
CRCbiome_vOTU15774	6	23074	6	AAI-based (high-confidence)	0	6	Medium-quality	Genome-fragment	70.37	37	15	0.40540540540540543	n.a.	n.a.	n.a.	n.a.	0.586	NA	9.67e-4
CRCbiome_vOTU15784	7	33960	7	AAI-based (high-confidence)	4	3	High-quality	High-quality	100	44	9	0.20454545454545456	n.a.	n.a.	n.a.	n.a.	1.08	0.582	0.0029
CRCbiome_vOTU15798	6	46609	6	AAI-based (high-confidence)	4	2	High-quality	High-quality	100	60	44	0.7333333333333333	n.a.	n.a.	n.a.	n.a.	0.822	0.256	0.00193
CRCbiome_vOTU15811	12	32926	12	Provirus (high-confidence)	8	4	Complete	High-quality	100	65	25	0.38461538461538464	n.a.	n.a.	n.a.	n.a.	0.454	0.52	0.00677
CRCbiome_vOTU15832	11	43327	11	Provirus (high-confidence)	4	7	Complete	High-quality	100	79	38	0.4810126582278481	Caudoviricetes	Unclassified	Group I	Clostridioides	0.817	0.492	0.0106
CRCbiome_vOTU15847	6	11950	6	AAI-based (medium-confidence)	0	6	Medium-quality	Genome-fragment	87.42	16	4	0.25	n.a.	n.a.	n.a.	n.a.	2.96	4.84	0.00484
CRCbiome_vOTU15853	8	26512	8	AAI-based (high-confidence)	8	0	High-quality	High-quality	91.9	32	11	0.34375	n.a.	n.a.	n.a.	n.a.	0.77	0.17	0.00484
CRCbiome_vOTU15884	7	34201	7	AAI-based (high-confidence)	1	6	High-quality	High-quality	90.36	50	17	0.34	Caudoviricetes	Unclassified	Group I	Bifidobacterium	0.81	0.371	0.00387
CRCbiome_vOTU15913	21	33092	21	AAI-based (high-confidence)	13	8	Medium-quality	Genome-fragment	88.02	53	30	0.5660377358490566	n.a.	n.a.	n.a.	n.a.	0.66	0.475	0.0155
CRCbiome_vOTU15924	6	97920	6	AAI-based (high-confidence)	0	6	High-quality	High-quality	98.93	162	148	0.9135802469135802	Caudoviricetes	Suoliviridae	Group I	Unspecified	6.22	8.06	0.00193
CRCbiome_vOTU15959	6	6080	6	HMM-based (lower-bound)	0	6	High-quality	High-quality	100	7	3	0.42857142857142855	n.a.	n.a.	n.a.	n.a.	0.201	0.0686	0.03
CRCbiome_vOTU15961	11	34453	11	AAI-based (high-confidence)	6	5	High-quality	High-quality	97.2	48	39	0.8125	Caudoviricetes	Unclassified	Group I	Faecalibacterium	0.755	0.391	0.00967
CRCbiome_vOTU15966	7	38905	7	AAI-based (high-confidence)	5	2	Medium-quality	Genome-fragment	80.38	42	21	0.5	Caudoviricetes	Unclassified	Group I	Bacteroides	0.758	0.411	0.00774
CRCbiome_vOTU15971	22	29956	22	AAI-based (high-confidence)	1	21	Medium-quality	Genome-fragment	88.78	48	13	0.2708333333333333	n.a.	n.a.	n.a.	n.a.	0.802	1.45	0.0213
CRCbiome_vOTU15976	18	91658	18	AAI-based (high-confidence)	0	18	High-quality	High-quality	98.39	89	79	0.8876404494382022	Caudoviricetes	Crevaviridae	Group I	Unspecified	2.13	2.62	0.127
CRCbiome_vOTU15982	12	4296	12	HMM-based (lower-bound)	1	11	High-quality	High-quality	100	5	3	0.6	n.a.	n.a.	n.a.	n.a.	0.855	1.64	0.0184
CRCbiome_vOTU15985	9	43865	9	AAI-based (high-confidence)	5	4	High-quality	High-quality	100	37	16	0.43243243243243246	n.a.	n.a.	n.a.	n.a.	0.78	0.525	0.00774
CRCbiome_vOTU15986	6	41254	6	Provirus (high-confidence)	6	0	Complete	High-quality	100	51	15	0.29411764705882354	n.a.	n.a.	n.a.	n.a.	0.717	0.547	0.00774
CRCbiome_vOTU15998	10	39971	10	Provirus (high-confidence)	5	5	Complete	High-quality	100	43	18	0.4186046511627907	n.a.	n.a.	n.a.	n.a.	0.717	0.494	0.00484
CRCbiome_vOTU15999	20	61963	20	AAI-based (high-confidence)	6	14	High-quality	High-quality	100	90	49	0.5444444444444444	Caudoviricetes	Unclassified	Group I	Faecalibacterium	0.505	0.268	0.0426
CRCbiome_vOTU16047	18	45664	18	Provirus (high-confidence)	2	16	Complete	High-quality	100	65	44	0.676923076923077	n.a.	n.a.	n.a.	n.a.	0.607	0.241	0.00484
CRCbiome_vOTU16067	19	89061	19	HMM-based (lower-bound)	15	4	High-quality	High-quality	94.48	78	51	0.6538461538461539	Caudoviricetes	Unclassified	Group I	Elizabethkingia	0.775	0.411	0.0977
CRCbiome_vOTU16073	7	18720	7	AAI-based (high-confidence)	6	1	High-quality	High-quality	100	17	10	0.5882352941176471	Malgrandaviricetes	Microviridae	Group II	Unspecified	0.792	0.837	0.0135
CRCbiome_vOTU16120	6	40601	6	AAI-based (medium-confidence)	5	1	High-quality	High-quality	98.29	58	32	0.5517241379310345	Caudoviricetes	Unclassified	Group I	Dorea	0.51	0.164	0.00387
CRCbiome_vOTU16124	6	37824	6	AAI-based (high-confidence)	3	3	High-quality	High-quality	100	55	28	0.509090909090909	Caudoviricetes	Unclassified	Group I	Clostridium	0.777	1.22	0.00774
CRCbiome_vOTU16125	9	46405	9	Provirus (high-confidence)	7	2	Complete	High-quality	100	66	42	0.6363636363636364	Caudoviricetes	Unclassified	Group I	Faecalibacterium	0.595	0.496	0.0058
CRCbiome_vOTU16140	15	47137	15	AAI-based (high-confidence)	9	6	High-quality	High-quality	100	66	36	0.5454545454545454	Caudoviricetes	Unclassified	Group I	Faecalibacterium	0.656	0.509	0.0232
CRCbiome_vOTU16172	30	40405	30	Provirus (medium-confidence)	10	20	Complete	High-quality	100	57	34	0.5964912280701754	Caudoviricetes	Unclassified	Group I	Ruminococcus	1.48	2.11	0.0474
CRCbiome_vOTU16199	11	28306	11	AAI-based (high-confidence)	3	8	Medium-quality	Genome-fragment	85.64	36	5	0.1388888888888889	n.a.	n.a.	n.a.	n.a.	1.89	1.97	0.0116
CRCbiome_vOTU16224	6	6668	6	AAI-based (high-confidence)	0	6	High-quality	High-quality	100	14	3	0.21428571428571427	n.a.	n.a.	n.a.	n.a.	0.383	0.331	0.00677
CRCbiome_vOTU16238	6	15918	6	AAI-based (medium-confidence)	0	6	Medium-quality	Genome-fragment	74.06	18	10	0.5555555555555556	Caudoviricetes	Unclassified	Group I	Actinomyces	3.44	5.57	0.0058
CRCbiome_vOTU16241	8	42377	8	Provirus (high-confidence)	8	0	Complete	High-quality	100	40	14	0.35	Caudoviricetes	Unclassified	Group I	Akkermansia	1.98	2.37	0.0087
CRCbiome_vOTU16263	10	16614	10	AAI-based (high-confidence)	0	10	Medium-quality	Genome-fragment	57.91	22	15	0.6818181818181818	n.a.	n.a.	n.a.	n.a.	0.73	0.513	0.0135
CRCbiome_vOTU16273	9	52799	9	AAI-based (high-confidence)	0	9	High-quality	High-quality	100	72	47	0.6527777777777778	n.a.	n.a.	n.a.	n.a.	0.661	0.245	0.00193
CRCbiome_vOTU16279	11	39570	11	AAI-based (high-confidence)	3	8	High-quality	High-quality	100	53	22	0.41509433962264153	Caudoviricetes	Unclassified	Group I	Bifidobacterium	1.07	0.0524	0.00193
CRCbiome_vOTU16284	12	37381	12	HMM-based (lower-bound)	0	12	Medium-quality	Genome-fragment	68.84	35	23	0.6571428571428571	n.a.	n.a.	n.a.	n.a.	0.267	0.158	0.173
CRCbiome_vOTU16292	16	71985	16	HMM-based (lower-bound)	0	16	High-quality	High-quality	100	74	54	0.7297297297297297	n.a.	n.a.	n.a.	n.a.	1.22	0.747	0.595
CRCbiome_vOTU16306	16	175145	16	AAI-based (high-confidence)	0	16	High-quality	High-quality	99.97	188	73	0.3882978723404255	n.a.	n.a.	n.a.	n.a.	1.6	1.45	0.00677
CRCbiome_vOTU16340	6	26436	6	AAI-based (high-confidence)	2	4	Medium-quality	Genome-fragment	75.46	36	27	0.75	Caudoviricetes	Unclassified	Group I	Faecalibacterium	0.602	0.347	0.0135
CRCbiome_vOTU16346	7	62810	7	AAI-based (high-confidence)	0	7	High-quality	High-quality	100	74	28	0.3783783783783784	n.a.	n.a.	n.a.	n.a.	2.49	2.42	0.0029
CRCbiome_vOTU16349	15	37146	15	Provirus (high-confidence)	13	2	Complete	High-quality	100	52	24	0.4615384615384616	n.a.	n.a.	n.a.	n.a.	1.57	NA	9.67e-4
CRCbiome_vOTU16360	15	101455	15	HMM-based (lower-bound)	0	15	High-quality	High-quality	100	119	61	0.5126050420168067	n.a.	n.a.	n.a.	n.a.	0.675	0.497	0.405
CRCbiome_vOTU16366	6	24051	6	AAI-based (high-confidence)	2	4	Medium-quality	Genome-fragment	83.83	25	18	0.72	n.a.	n.a.	n.a.	n.a.	0.756	0.479	0.0706
CRCbiome_vOTU16371	18	68231	18	AAI-based (medium-confidence)	13	5	High-quality	High-quality	100	90	46	0.5111111111111111	Caudoviricetes	Winoviridae	Group I	Winogradskyella	0.901	0.867	0.0058
CRCbiome_vOTU16375	18	31638	18	Provirus (high-confidence)	15	3	Complete	High-quality	100	47	22	0.46808510638297873	n.a.	n.a.	n.a.	n.a.	0.515	NA	9.67e-4
CRCbiome_vOTU16385	11	43831	11	AAI-based (high-confidence)	8	3	High-quality	High-quality	100	56	32	0.5714285714285714	n.a.	n.a.	n.a.	n.a.	0.796	0.518	0.0087
CRCbiome_vOTU16396	71	39814	72	Provirus (high-confidence)	53	19	Complete	High-quality	100	54	19	0.35185185185185186	n.a.	n.a.	n.a.	n.a.	0.943	1.41	0.12
CRCbiome_vOTU16426	7	15801	7	AAI-based (medium-confidence)	3	4	High-quality	High-quality	100	19	9	0.47368421052631576	n.a.	n.a.	n.a.	n.a.	0.405	0.587	0.0667
CRCbiome_vOTU16429	41	38771	41	AAI-based (high-confidence)	11	30	High-quality	High-quality	100	58	30	0.5172413793103449	n.a.	n.a.	n.a.	n.a.	0.637	0.554	0.0455
CRCbiome_vOTU16433	48	101196	48	AAI-based (high-confidence)	6	42	High-quality	High-quality	100	144	70	0.4861111111111111	n.a.	n.a.	n.a.	n.a.	0.385	0.334	0.111
CRCbiome_vOTU16441	6	46413	6	AAI-based (high-confidence)	3	3	High-quality	High-quality	100	59	39	0.6610169491525424	n.a.	n.a.	n.a.	n.a.	0.821	0.108	0.00193
CRCbiome_vOTU16448	12	41356	12	Provirus (high-confidence)	6	6	Complete	High-quality	100	60	22	0.36666666666666664	n.a.	n.a.	n.a.	n.a.	0.316	0.176	0.0271
CRCbiome_vOTU16449	19	30766	19	Provirus (high-confidence)	11	8	Complete	High-quality	100	41	24	0.5853658536585366	n.a.	n.a.	n.a.	n.a.	0.612	0.574	0.0464
CRCbiome_vOTU16456	7	60642	7	Provirus (high-confidence)	7	0	Complete	High-quality	100	93	27	0.2903225806451613	n.a.	n.a.	n.a.	n.a.	0.935	0.532	0.00774
CRCbiome_vOTU16460	8	48157	8	AAI-based (high-confidence)	6	2	High-quality	High-quality	100	84	47	0.5595238095238095	Caudoviricetes	Unclassified	Group I	Clostridioides	0.751	0.457	0.00774
CRCbiome_vOTU16464	10	150756	10	AAI-based (high-confidence)	1	9	Medium-quality	Genome-fragment	85.91	152	60	0.3947368421052632	n.a.	n.a.	n.a.	n.a.	1.37	2.44	0.0184
CRCbiome_vOTU16469	19	31789	19	Provirus (high-confidence)	16	3	Complete	High-quality	100	44	21	0.4772727272727273	n.a.	n.a.	n.a.	n.a.	0.486	0.245	0.0184
CRCbiome_vOTU16494	36	32416	36	AAI-based (medium-confidence)	29	7	Medium-quality	Genome-fragment	70.71	34	17	0.5	n.a.	n.a.	n.a.	n.a.	0.663	0.719	0.0696
CRCbiome_vOTU16505	11	102368	11	AAI-based (high-confidence)	0	11	High-quality	High-quality	99.34	103	56	0.5436893203883495	Caudoviricetes	Steigviridae	Group I	Unspecified	1.14	2.3	0.0193
CRCbiome_vOTU16515	68	54947	68	AAI-based (high-confidence)	17	51	High-quality	High-quality	100	89	87	0.9775280898876404	Caudoviricetes	Unclassified	Group I	Faecalibacterium	0.563	0.39	0.143
CRCbiome_vOTU16547	13	58898	14	AAI-based (high-confidence)	2	12	High-quality	High-quality	100	82	39	0.47560975609756095	Caudoviricetes	Unclassified	Group I	Bacillus	0.307	0.179	0.0416
CRCbiome_vOTU16560	11	35293	11	AAI-based (high-confidence)	5	6	High-quality	High-quality	100	52	28	0.5384615384615384	Caudoviricetes	Unclassified	Group I	Butyrivibrio	0.679	0.453	0.0261
CRCbiome_vOTU16561	7	97774	7	Provirus (high-confidence)	4	3	Complete	High-quality	100	156	81	0.5192307692307693	Caudoviricetes	Unclassified	Group I	Faecalibacterium	0.406	0.231	0.0106
CRCbiome_vOTU16572	7	55561	7	AAI-based (high-confidence)	3	4	High-quality	High-quality	100	89	38	0.42696629213483145	Caudoviricetes	Unclassified	Group I	Butyrivibrio	0.939	NA	9.67e-4
CRCbiome_vOTU16594	18	98466	18	AAI-based (high-confidence)	0	18	High-quality	High-quality	100	129	42	0.32558139534883723	Caudoviricetes	Unclassified	Group I	Enterocloster	1.66	1.5	0.0164
CRCbiome_vOTU16603	6	55238	6	AAI-based (medium-confidence)	5	1	Medium-quality	Genome-fragment	89.14	78	42	0.5384615384615384	n.a.	n.a.	n.a.	n.a.	0.254	0.0732	0.0029
CRCbiome_vOTU16621	7	41781	7	AAI-based (high-confidence)	4	3	High-quality	High-quality	100	50	36	0.72	n.a.	n.a.	n.a.	n.a.	0.512	0.278	0.00484
CRCbiome_vOTU16623	56	42336	56	AAI-based (high-confidence)	17	39	High-quality	High-quality	100	63	41	0.6507936507936508	Caudoviricetes	Unclassified	Group I	Butyrivibrio	0.539	0.368	0.147
CRCbiome_vOTU16631	6	27608	6	Provirus (medium-confidence)	3	3	Complete	High-quality	100	41	17	0.4146341463414634	n.a.	n.a.	n.a.	n.a.	0.525	0.306	0.00193
CRCbiome_vOTU16645	7	16395	7	AAI-based (medium-confidence)	0	7	Medium-quality	Genome-fragment	74.3	27	8	0.2962962962962963	Caudoviricetes	Unclassified	Group I	Hungatella	0.536	0.297	0.00677
CRCbiome_vOTU16650	6	44223	6	Provirus (medium-confidence)	3	3	Complete	High-quality	100	65	40	0.6153846153846154	Caudoviricetes	Unclassified	Group I	Faecalibacterium	0.497	0.241	0.00484
CRCbiome_vOTU16667	14	38483	14	Provirus (high-confidence)	5	9	Complete	High-quality	100	64	23	0.359375	n.a.	n.a.	n.a.	n.a.	0.754	0.707	0.0164
CRCbiome_vOTU16681	6	41392	6	AAI-based (high-confidence)	0	6	High-quality	High-quality	100	66	34	0.5151515151515151	n.a.	n.a.	n.a.	n.a.	0.379	0.244	0.00774
CRCbiome_vOTU16682	9	41225	9	AAI-based (high-confidence)	4	5	High-quality	High-quality	100	56	31	0.5535714285714286	n.a.	n.a.	n.a.	n.a.	0.673	0.479	0.0135
CRCbiome_vOTU16686	9	29774	9	AAI-based (high-confidence)	0	9	Medium-quality	Genome-fragment	83.88	57	20	0.3508771929824561	n.a.	n.a.	n.a.	n.a.	0.473	0.304	0.00484
CRCbiome_vOTU16704	15	52430	15	AAI-based (high-confidence)	11	4	High-quality	High-quality	100	75	38	0.5066666666666667	n.a.	n.a.	n.a.	n.a.	0.56	0.197	0.00193
CRCbiome_vOTU16705	15	44614	15	AAI-based (medium-confidence)	15	0	High-quality	High-quality	93.43	59	29	0.4915254237288136	Caudoviricetes	Unclassified	Group I	Roseburia	1.13	1.07	0.0193
CRCbiome_vOTU16716	64	35344	64	AAI-based (high-confidence)	11	53	High-quality	High-quality	100	48	27	0.5625	n.a.	n.a.	n.a.	n.a.	0.605	0.616	0.0619
CRCbiome_vOTU16739	14	93064	14	AAI-based (high-confidence)	4	10	Medium-quality	Genome-fragment	77.25	121	57	0.4710743801652893	n.a.	n.a.	n.a.	n.a.	0.413	0.307	0.0203
CRCbiome_vOTU16743	14	53804	14	AAI-based (high-confidence)	5	9	Medium-quality	Genome-fragment	87.47	75	30	0.4	n.a.	n.a.	n.a.	n.a.	1.01	0.862	0.0329
CRCbiome_vOTU16754	13	42290	13	AAI-based (high-confidence)	2	11	High-quality	High-quality	100	44	20	0.4545454545454546	n.a.	n.a.	n.a.	n.a.	0.484	0.443	0.0377
CRCbiome_vOTU16761	6	24874	6	AAI-based (high-confidence)	1	5	Medium-quality	Genome-fragment	65.61	43	18	0.4186046511627907	Caudoviricetes	Unclassified	Group I	Bifidobacterium	1.06	0.994	0.00484
CRCbiome_vOTU16764	19	107865	19	AAI-based (medium-confidence)	0	19	High-quality	High-quality	100	100	46	0.46	n.a.	n.a.	n.a.	n.a.	1.3	1.04	0.26
CRCbiome_vOTU16774	10	37256	10	Provirus (high-confidence)	10	0	Complete	High-quality	100	39	15	0.38461538461538464	n.a.	n.a.	n.a.	n.a.	1.42	0.991	0.0106
CRCbiome_vOTU16776	20	28921	20	Provirus (high-confidence)	20	0	Complete	High-quality	100	45	23	0.5111111111111111	n.a.	n.a.	n.a.	n.a.	0.999	0.819	0.0242
CRCbiome_vOTU16794	10	42917	10	Provirus (high-confidence)	6	4	Complete	High-quality	100	52	34	0.6538461538461539	n.a.	n.a.	n.a.	n.a.	0.673	0.423	0.00677
CRCbiome_vOTU16800	20	120911	20	AAI-based (high-confidence)	14	6	High-quality	High-quality	100	191	94	0.4921465968586387	Caudoviricetes	Unclassified	Group I	Faecalibacterium	1.53	NA	9.67e-4
CRCbiome_vOTU16803	9	17315	9	Provirus (high-confidence)	9	0	Complete	High-quality	100	27	5	0.18518518518518515	n.a.	n.a.	n.a.	n.a.	0.416	0.336	0.0368
CRCbiome_vOTU16817	31	41157	31	AAI-based (high-confidence)	16	15	High-quality	High-quality	100	51	34	0.6666666666666666	n.a.	n.a.	n.a.	n.a.	0.687	0.587	0.0309
CRCbiome_vOTU16834	10	38733	10	Provirus (high-confidence)	5	5	Complete	High-quality	100	61	20	0.32786885245901637	n.a.	n.a.	n.a.	n.a.	0.7	0.573	0.0116
CRCbiome_vOTU16854	8	65849	8	Provirus (high-confidence)	4	4	Complete	High-quality	100	79	37	0.4683544303797468	Caudoviricetes	Unclassified	Group I	Erysipelothrix	0.439	0.323	0.00967
CRCbiome_vOTU16862	7	13097	7	AAI-based (high-confidence)	0	7	High-quality	High-quality	90.13	21	8	0.380952380952381	n.a.	n.a.	n.a.	n.a.	0.854	0.835	0.00967
CRCbiome_vOTU16867	10	24970	10	AAI-based (high-confidence)	6	4	Medium-quality	Genome-fragment	70.2	30	12	0.4	n.a.	n.a.	n.a.	n.a.	0.363	0.198	0.0242
CRCbiome_vOTU16885	19	43289	19	AAI-based (high-confidence)	7	12	High-quality	High-quality	100	53	35	0.660377358490566	n.a.	n.a.	n.a.	n.a.	0.352	0.209	0.0426
CRCbiome_vOTU16915	26	120766	26	HMM-based (lower-bound)	1	25	High-quality	High-quality	100	121	51	0.4214876033057851	n.a.	n.a.	n.a.	n.a.	3.16	3.35	0.0986
CRCbiome_vOTU16922	9	56644	9	AAI-based (high-confidence)	1	8	High-quality	High-quality	93.27	78	42	0.5384615384615384	Caudoviricetes	Unclassified	Group I	Faecalibacterium	0.65	0.503	0.0087
CRCbiome_vOTU16923	78	86276	78	AAI-based (high-confidence)	9	69	High-quality	High-quality	100	72	41	0.5694444444444444	n.a.	n.a.	n.a.	n.a.	1.15	0.922	0.173
CRCbiome_vOTU16929	22	60631	22	AAI-based (high-confidence)	6	16	High-quality	High-quality	100	87	44	0.5057471264367817	n.a.	n.a.	n.a.	n.a.	0.455	0.387	0.0406
CRCbiome_vOTU16948	9	73636	9	HMM-based (lower-bound)	0	9	High-quality	High-quality	100	77	68	0.8831168831168831	Caudoviricetes	Unclassified	Group I	Streptococcus	0.765	0.577	0.838
CRCbiome_vOTU16978	12	58241	12	Provirus (medium-confidence)	6	6	Complete	High-quality	100	54	24	0.4444444444444444	n.a.	n.a.	n.a.	n.a.	1.4	1.4	0.0261
CRCbiome_vOTU16996	8	46040	8	AAI-based (medium-confidence)	4	4	High-quality	High-quality	100	64	20	0.3125	n.a.	n.a.	n.a.	n.a.	1.13	0.992	0.0087
CRCbiome_vOTU16997	12	43518	12	DTR (high-confidence)	0	12	Complete	High-quality	100	57	36	0.631578947368421	Caudoviricetes	Unclassified	Group I	Alistipes	0.456	0.309	0.0058
CRCbiome_vOTU17001	9	33341	9	AAI-based (medium-confidence)	2	7	Medium-quality	Genome-fragment	71.56	35	12	0.34285714285714286	n.a.	n.a.	n.a.	n.a.	0.797	0.735	0.00387
CRCbiome_vOTU17007	7	97415	7	AAI-based (high-confidence)	1	6	High-quality	High-quality	97.53	118	40	0.3389830508474576	Caudoviricetes	Unclassified	Group I	Bacteroides	0.762	0.606	0.00677
CRCbiome_vOTU17019	7	34232	7	HMM-based (lower-bound)	5	2	Medium-quality	Genome-fragment	62.4	52	27	0.5192307692307693	n.a.	n.a.	n.a.	n.a.	0.363	0.144	0.0174
CRCbiome_vOTU17028	10	4787	10	HMM-based (lower-bound)	0	10	High-quality	High-quality	100	5	4	0.8	n.a.	n.a.	n.a.	n.a.	0.54	0.509	0.281
CRCbiome_vOTU17034	10	61746	10	Provirus (high-confidence)	1	9	Complete	High-quality	100	74	20	0.2702702702702703	n.a.	n.a.	n.a.	n.a.	0.696	0.25	0.00484
CRCbiome_vOTU17043	19	54949	19	Provirus (medium-confidence)	7	12	Complete	High-quality	100	84	38	0.4523809523809524	n.a.	n.a.	n.a.	n.a.	0.384	0.235	0.0503
CRCbiome_vOTU17050	10	38565	10	AAI-based (high-confidence)	5	5	High-quality	High-quality	100	57	30	0.5263157894736842	n.a.	n.a.	n.a.	n.a.	0.807	0.786	0.0135
CRCbiome_vOTU17072	8	19014	8	AAI-based (medium-confidence)	0	8	High-quality	High-quality	100	18	11	0.6111111111111112	n.a.	n.a.	n.a.	n.a.	0.532	0.702	0.0348
CRCbiome_vOTU17078	7	63003	7	AAI-based (high-confidence)	5	2	High-quality	High-quality	98.22	86	44	0.5116279069767442	n.a.	n.a.	n.a.	n.a.	0.455	0.456	0.0184
CRCbiome_vOTU17086	9	37420	9	AAI-based (high-confidence)	5	4	High-quality	High-quality	100	55	26	0.4727272727272727	Caudoviricetes	Unclassified	Group I	Butyrivibrio	0.621	0.602	0.0116
CRCbiome_vOTU17095	6	38502	6	Provirus (high-confidence)	6	0	Complete	High-quality	100	52	33	0.6346153846153846	n.a.	n.a.	n.a.	n.a.	1.2	0.155	0.0029
CRCbiome_vOTU17100	8	60140	8	Provirus (high-confidence)	8	0	Complete	High-quality	100	82	48	0.5853658536585366	Caudoviricetes	Unclassified	Group I	Unspecified	0.743	0.375	0.00967
CRCbiome_vOTU17102	12	25319	12	AAI-based (high-confidence)	6	6	High-quality	High-quality	100	31	11	0.3548387096774194	n.a.	n.a.	n.a.	n.a.	1.02	0.825	0.058
CRCbiome_vOTU17109	6	63306	6	Provirus (high-confidence)	2	4	Complete	High-quality	100	98	25	0.25510204081632654	Caudoviricetes	Unclassified	Group I	Bifidobacterium	1.04	0.695	0.0058
CRCbiome_vOTU17137	8	6092	8	HMM-based (lower-bound)	1	7	High-quality	High-quality	100	8	2	0.25	n.a.	n.a.	n.a.	n.a.	0.492	0.442	0.00677
CRCbiome_vOTU17144	29	55734	29	AAI-based (high-confidence)	11	18	High-quality	High-quality	99.52	80	41	0.5125	Caudoviricetes	Unclassified	Group I	Bacillus	0.384	0.321	0.0793
CRCbiome_vOTU17160	8	40071	8	AAI-based (high-confidence)	0	8	High-quality	High-quality	100	47	20	0.425531914893617	n.a.	n.a.	n.a.	n.a.	0.589	0.378	0.0484
CRCbiome_vOTU17162	26	61598	26	AAI-based (high-confidence)	16	10	High-quality	High-quality	100	94	50	0.5319148936170213	Caudoviricetes	Unclassified	Group I	Unspecified	0.54	0.535	0.058
CRCbiome_vOTU17179	11	95604	11	AAI-based (high-confidence)	0	11	High-quality	High-quality	100	84	83	0.988095238095238	Caudoviricetes	Intestiviridae	Group I	Bacteroides	2.38	3.44	0.0087
CRCbiome_vOTU17185	12	79611	12	AAI-based (high-confidence)	0	12	High-quality	High-quality	100	105	30	0.2857142857142857	Caudoviricetes	Unclassified	Group I	Unspecified	1.21	0.687	0.0126
CRCbiome_vOTU17188	21	57710	21	Provirus (high-confidence)	20	1	Complete	High-quality	100	78	18	0.2307692307692308	n.a.	n.a.	n.a.	n.a.	2.9	3.78	0.00774
CRCbiome_vOTU17191	22	35611	22	AAI-based (high-confidence)	7	15	High-quality	High-quality	100	61	23	0.3770491803278688	n.a.	n.a.	n.a.	n.a.	0.68	0.35	0.0116
CRCbiome_vOTU17196	7	134338	7	AAI-based (high-confidence)	0	7	High-quality	High-quality	91.47	202	61	0.30198019801980197	Caudoviricetes	Unclassified	Group I	Enterococcus	0.921	NA	9.67e-4
CRCbiome_vOTU17197	6	60086	6	Provirus (high-confidence)	3	3	Complete	High-quality	100	74	44	0.5945945945945946	n.a.	n.a.	n.a.	n.a.	0.687	NA	9.67e-4
CRCbiome_vOTU17245	9	109768	9	AAI-based (high-confidence)	0	9	High-quality	High-quality	100	143	52	0.3636363636363637	n.a.	n.a.	n.a.	n.a.	1.59	1.72	0.0116
CRCbiome_vOTU17278	7	29185	7	AAI-based (high-confidence)	3	4	Medium-quality	Genome-fragment	77.28	48	18	0.375	Caudoviricetes	Unclassified	Group I	Bifidobacterium	0.652	0.396	0.00774
CRCbiome_vOTU17283	19	19888	19	AAI-based (medium-confidence)	0	19	High-quality	High-quality	95.33	16	10	0.625	n.a.	n.a.	n.a.	n.a.	0.493	0.328	0.177
CRCbiome_vOTU17289	6	41335	6	Provirus (high-confidence)	3	3	Complete	High-quality	100	45	23	0.5111111111111111	n.a.	n.a.	n.a.	n.a.	0.39	0.414	0.0145
CRCbiome_vOTU17295	9	48097	9	Provirus (high-confidence)	9	0	Complete	High-quality	100	56	32	0.5714285714285714	Caudoviricetes	Unclassified	Group I	Erysipelothrix	0.588	0.318	0.028
CRCbiome_vOTU17299	7	54797	7	AAI-based (high-confidence)	5	2	High-quality	High-quality	100	80	55	0.6875	n.a.	n.a.	n.a.	n.a.	0.448	0.158	0.0087
CRCbiome_vOTU17301	27	96601	27	Provirus (medium-confidence)	22	5	Complete	High-quality	100	115	35	0.30434782608695654	n.a.	n.a.	n.a.	n.a.	0.96	1.07	0.0484
CRCbiome_vOTU17302	6	46033	6	AAI-based (high-confidence)	0	6	High-quality	High-quality	100	70	45	0.6428571428571429	n.a.	n.a.	n.a.	n.a.	0.794	1.08	0.0397
CRCbiome_vOTU17304	14	39648	14	AAI-based (high-confidence)	11	3	High-quality	High-quality	100	51	24	0.4705882352941176	n.a.	n.a.	n.a.	n.a.	0.885	1.35	0.0271
CRCbiome_vOTU17310	8	4577	8	HMM-based (lower-bound)	0	8	High-quality	High-quality	100	6	3	0.5	n.a.	n.a.	n.a.	n.a.	0.686	0.741	0.029
CRCbiome_vOTU17311	9	28986	9	AAI-based (high-confidence)	4	5	Medium-quality	Genome-fragment	84.76	49	21	0.42857142857142855	n.a.	n.a.	n.a.	n.a.	0.478	0.304	0.0551
CRCbiome_vOTU17318	25	138394	25	AAI-based (high-confidence)	12	13	High-quality	High-quality	100	142	69	0.4859154929577465	n.a.	n.a.	n.a.	n.a.	1.39	0.858	0.00484
CRCbiome_vOTU17319	28	77651	28	AAI-based (high-confidence)	0	28	High-quality	High-quality	100	106	26	0.24528301886792453	Caudoviricetes	Unclassified	Group I	Unspecified	0.637	0.587	0.0561
CRCbiome_vOTU17357	6	33102	6	AAI-based (high-confidence)	0	6	High-quality	High-quality	100	48	35	0.7291666666666666	n.a.	n.a.	n.a.	n.a.	1.1	0.879	0.028
CRCbiome_vOTU17366	11	91239	11	AAI-based (medium-confidence)	3	8	High-quality	High-quality	100	105	51	0.4857142857142857	Caudoviricetes	Unclassified	Group I	Bacillus	0.427	0.14	0.0087
CRCbiome_vOTU17374	8	39754	8	AAI-based (medium-confidence)	8	0	Medium-quality	Genome-fragment	71.3	48	25	0.5208333333333334	n.a.	n.a.	n.a.	n.a.	0.364	0.237	0.0164
CRCbiome_vOTU17379	8	111835	8	Provirus (high-confidence)	7	1	Complete	High-quality	100	138	52	0.37681159420289856	n.a.	n.a.	n.a.	n.a.	0.547	0.407	0.0164
CRCbiome_vOTU17381	17	58953	17	AAI-based (high-confidence)	11	6	High-quality	High-quality	100	68	30	0.4411764705882353	n.a.	n.a.	n.a.	n.a.	0.481	0.214	0.0242
CRCbiome_vOTU17390	6	38491	6	Provirus (high-confidence)	2	4	Complete	High-quality	100	61	25	0.4098360655737705	Caudoviricetes	Unclassified	Group I	Propionibacterium	0.572	0.74	0.0571
CRCbiome_vOTU17397	9	40148	9	Provirus (high-confidence)	4	5	Complete	High-quality	100	62	22	0.3548387096774194	Caudoviricetes	Unclassified	Group I	Bifidobacterium	6.44	11.4	0.00387
CRCbiome_vOTU17405	24	8228	24	AAI-based (medium-confidence)	0	24	High-quality	High-quality	100	15	4	0.26666666666666666	n.a.	n.a.	n.a.	n.a.	0.919	0.506	0.0271
CRCbiome_vOTU17406	14	49452	14	AAI-based (medium-confidence)	0	14	High-quality	High-quality	100	64	18	0.28125	n.a.	n.a.	n.a.	n.a.	0.768	0.642	0.0232
CRCbiome_vOTU17407	7	27438	7	Provirus (high-confidence)	4	3	Complete	High-quality	100	35	15	0.42857142857142855	n.a.	n.a.	n.a.	n.a.	0.97	0.754	0.0145
CRCbiome_vOTU17423	13	114175	13	HMM-based (lower-bound)	0	13	Medium-quality	Genome-fragment	75.33	112	62	0.5535714285714286	n.a.	n.a.	n.a.	n.a.	1.3	0.795	0.174
CRCbiome_vOTU17433	9	34568	9	Provirus (high-confidence)	8	1	Complete	High-quality	100	55	27	0.4909090909090909	n.a.	n.a.	n.a.	n.a.	1.2	1.35	0.0116
CRCbiome_vOTU17441	31	5032	31	HMM-based (lower-bound)	0	31	High-quality	High-quality	100	5	3	0.6	n.a.	n.a.	n.a.	n.a.	0.408	0.344	0.0542
CRCbiome_vOTU17443	8	30861	8	Provirus (medium-confidence)	6	2	Complete	High-quality	100	42	25	0.5952380952380952	n.a.	n.a.	n.a.	n.a.	0.469	0.289	0.0193
CRCbiome_vOTU17445	55	45309	55	AAI-based (medium-confidence)	4	51	High-quality	High-quality	100	42	28	0.717948717948718	n.a.	n.a.	n.a.	n.a.	0.624	0.357	0.466
CRCbiome_vOTU17446	7	33572	7	Provirus (medium-confidence)	6	1	Complete	High-quality	100	47	25	0.5319148936170213	n.a.	n.a.	n.a.	n.a.	0.405	0.192	0.0058
CRCbiome_vOTU17495	60	92235	61	AAI-based (high-confidence)	23	38	High-quality	High-quality	100	145	71	0.4896551724137931	Caudoviricetes	Unclassified	Group I	Paenibacillus	0.4	0.357	0.177
CRCbiome_vOTU17501	8	61700	8	AAI-based (high-confidence)	6	2	High-quality	High-quality	100	105	51	0.4857142857142857	Caudoviricetes	Unclassified	Group I	Faecalibacterium	0.666	0.549	0.00967
CRCbiome_vOTU17510	6	39091	6	AAI-based (medium-confidence)	2	4	High-quality	High-quality	100	55	12	0.21818181818181817	n.a.	n.a.	n.a.	n.a.	0.658	0.507	0.00484
CRCbiome_vOTU17513	31	33846	32	AAI-based (high-confidence)	4	28	High-quality	High-quality	100	55	35	0.6363636363636364	n.a.	n.a.	n.a.	n.a.	0.687	0.868	0.0677
CRCbiome_vOTU17520	26	79478	26	AAI-based (high-confidence)	17	9	High-quality	High-quality	100	109	72	0.6605504587155964	Caudoviricetes	Unclassified	Group I	Faecalibacterium	0.812	0.769	0.029
CRCbiome_vOTU17524	10	47445	10	AAI-based (medium-confidence)	6	4	High-quality	High-quality	100	65	34	0.5230769230769231	Caudoviricetes	Unclassified	Group I	Clostridium	0.392	0.0485	0.00193
CRCbiome_vOTU17530	11	38068	11	Provirus (high-confidence)	4	7	Complete	High-quality	100	55	30	0.5454545454545454	n.a.	n.a.	n.a.	n.a.	1.25	0.765	0.00193
CRCbiome_vOTU17533	25	28588	25	AAI-based (high-confidence)	0	25	High-quality	High-quality	100	31	11	0.3548387096774194	n.a.	n.a.	n.a.	n.a.	0.388	0.21	0.0638
CRCbiome_vOTU17544	13	43524	13	AAI-based (medium-confidence)	8	5	High-quality	High-quality	96.4	44	13	0.29545454545454547	n.a.	n.a.	n.a.	n.a.	1.04	0.664	0.0213
CRCbiome_vOTU17552	13	19379	13	HMM-based (lower-bound)	0	13	High-quality	High-quality	100	29	7	0.2413793103448276	n.a.	n.a.	n.a.	n.a.	0.463	0.661	0.0261
CRCbiome_vOTU17557	24	37626	24	Provirus (high-confidence)	4	20	Complete	High-quality	100	50	33	0.66	n.a.	n.a.	n.a.	n.a.	0.48	0.522	0.0493
CRCbiome_vOTU17564	42	90636	42	AAI-based (high-confidence)	0	42	High-quality	High-quality	98.67	91	83	0.912087912087912	Caudoviricetes	Intestiviridae	Group I	Unspecified	2.1	2.37	0.0571
CRCbiome_vOTU17569	7	65928	7	AAI-based (high-confidence)	3	4	High-quality	High-quality	100	100	52	0.52	n.a.	n.a.	n.a.	n.a.	0.498	0.278	0.0087
CRCbiome_vOTU17575	7	39973	8	AAI-based (high-confidence)	0	8	High-quality	High-quality	100	58	26	0.4482758620689655	n.a.	n.a.	n.a.	n.a.	0.586	0.451	0.0087
CRCbiome_vOTU17578	87	157063	87	AAI-based (high-confidence)	24	63	High-quality	High-quality	100	216	69	0.3194444444444444	n.a.	n.a.	n.a.	n.a.	0.891	0.704	0.0319
CRCbiome_vOTU17585	39	50629	39	AAI-based (high-confidence)	23	16	High-quality	High-quality	100	75	38	0.5066666666666667	Caudoviricetes	Unclassified	Group I	Paenibacillus	0.489	0.325	0.0571
CRCbiome_vOTU17590	6	51584	6	AAI-based (high-confidence)	4	2	High-quality	High-quality	100	59	43	0.7288135593220338	Caudoviricetes	Unclassified	Group I	Streptococcus	0.667	0.217	0.00967
CRCbiome_vOTU17604	26	60218	26	AAI-based (high-confidence)	25	1	High-quality	High-quality	100	43	27	0.627906976744186	n.a.	n.a.	n.a.	n.a.	2.17	NA	9.67e-4
CRCbiome_vOTU17607	28	96860	28	AAI-based (high-confidence)	0	28	High-quality	High-quality	100	84	82	0.9761904761904762	Caudoviricetes	Intestiviridae	Group I	Bacteroides	0.783	1.01	0.0455
CRCbiome_vOTU17608	22	85945	22	DTR (high-confidence)	0	22	Complete	High-quality	100	113	29	0.25663716814159293	n.a.	n.a.	n.a.	n.a.	0.545	NA	9.67e-4
CRCbiome_vOTU17611	14	28059	14	Provirus (high-confidence)	8	6	Complete	High-quality	100	36	13	0.3611111111111111	n.a.	n.a.	n.a.	n.a.	1.44	0.768	0.0106
CRCbiome_vOTU17613	13	45278	13	AAI-based (high-confidence)	3	10	Medium-quality	Genome-fragment	81.13	62	21	0.3387096774193548	n.a.	n.a.	n.a.	n.a.	2	1.86	0.0126
CRCbiome_vOTU17638	16	39833	16	Provirus (high-confidence)	10	6	Complete	High-quality	100	36	14	0.3888888888888889	n.a.	n.a.	n.a.	n.a.	1.29	1.13	0.0251
CRCbiome_vOTU17644	10	4495	10	HMM-based (lower-bound)	1	9	High-quality	High-quality	100	5	2	0.4	n.a.	n.a.	n.a.	n.a.	0.516	0.625	0.0251
CRCbiome_vOTU17647	9	30659	9	AAI-based (medium-confidence)	7	2	Medium-quality	Genome-fragment	89.06	47	26	0.5531914893617021	n.a.	n.a.	n.a.	n.a.	0.436	0.235	0.00484
CRCbiome_vOTU17670	110	44042	110	Provirus (high-confidence)	62	48	Complete	High-quality	100	52	23	0.4423076923076923	n.a.	n.a.	n.a.	n.a.	0.965	1.51	0.223
CRCbiome_vOTU17682	9	100716	9	AAI-based (high-confidence)	0	9	High-quality	High-quality	100	125	38	0.304	Caudoviricetes	Unclassified	Group I	Bacteroides	1.19	0.58	0.00677
CRCbiome_vOTU17695	9	15976	9	AAI-based (high-confidence)	0	9	High-quality	High-quality	100	21	8	0.380952380952381	n.a.	n.a.	n.a.	n.a.	0.561	0.373	0.0677
CRCbiome_vOTU17732	6	51898	6	HMM-based (lower-bound)	2	4	Medium-quality	Genome-fragment	77.64	58	16	0.27586206896551724	n.a.	n.a.	n.a.	n.a.	2.26	2.34	0.0203
CRCbiome_vOTU17747	9	43843	9	AAI-based (high-confidence)	2	7	High-quality	High-quality	100	18	13	0.7222222222222222	n.a.	n.a.	n.a.	n.a.	1.23	1.94	0.0155
CRCbiome_vOTU17764	8	40896	8	AAI-based (high-confidence)	0	8	High-quality	High-quality	100	53	10	0.18867924528301888	n.a.	n.a.	n.a.	n.a.	9.3	12.3	0.0116
CRCbiome_vOTU17766	14	38408	14	AAI-based (high-confidence)	6	8	High-quality	High-quality	100	53	53	1	Caudoviricetes	Unclassified	Group I	Faecalibacterium	0.513	0.422	0.0793
CRCbiome_vOTU17792	6	29995	6	AAI-based (high-confidence)	0	6	High-quality	High-quality	98.33	48	43	0.8958333333333334	n.a.	Unclassified	Unclassified	Enterococcus	1.4	0.899	0.00677
CRCbiome_vOTU17794	6	51980	6	Provirus (high-confidence)	4	2	Complete	High-quality	100	77	53	0.6883116883116883	Caudoviricetes	Unclassified	Group I	Faecalibacterium	2.46	2.78	0.00193
CRCbiome_vOTU17815	30	41127	30	Provirus (medium-confidence)	11	19	Complete	High-quality	100	58	43	0.7413793103448276	Caudoviricetes	Unclassified	Group I	Roseburia	0.399	0.31	0.0648
CRCbiome_vOTU17816	10	37143	10	Provirus (high-confidence)	2	8	Complete	High-quality	100	58	35	0.603448275862069	Caudoviricetes	Unclassified	Group I	Streptococcus	0.687	0.379	0.0164
CRCbiome_vOTU17820	11	64241	11	AAI-based (high-confidence)	2	9	High-quality	High-quality	100	93	21	0.2258064516129032	Caudoviricetes	Unclassified	Group I	Parabacteroides	1.02	0.552	0.00677
CRCbiome_vOTU17827	12	38569	12	AAI-based (high-confidence)	1	11	High-quality	High-quality	100	47	15	0.3191489361702128	n.a.	n.a.	n.a.	n.a.	0.634	0.532	0.0677
CRCbiome_vOTU17844	40	34395	40	AAI-based (high-confidence)	10	30	High-quality	High-quality	94.56	54	35	0.6481481481481481	Caudoviricetes	Unclassified	Group I	Butyrivibrio	0.575	0.309	0.0174
CRCbiome_vOTU17846	8	27339	8	AAI-based (medium-confidence)	6	2	Medium-quality	Genome-fragment	67.12	36	18	0.5	n.a.	n.a.	n.a.	n.a.	1.02	0.997	0.0174
CRCbiome_vOTU17847	29	113073	29	AAI-based (medium-confidence)	11	18	High-quality	High-quality	100	131	44	0.33587786259541985	n.a.	n.a.	n.a.	n.a.	0.831	0.364	0.0561
CRCbiome_vOTU17851	25	62560	25	AAI-based (medium-confidence)	19	6	High-quality	High-quality	100	85	24	0.2823529411764706	n.a.	n.a.	n.a.	n.a.	0.859	0.759	0.028
CRCbiome_vOTU17852	23	38899	23	Provirus (high-confidence)	14	9	Complete	High-quality	100	49	20	0.40816326530612246	n.a.	n.a.	n.a.	n.a.	0.519	0.221	0.0261
CRCbiome_vOTU17863	9	49804	9	AAI-based (high-confidence)	2	7	High-quality	High-quality	100	73	58	0.7945205479452054	Caudoviricetes	Unclassified	Group I	Faecalibacterium	0.611	NA	9.67e-4
CRCbiome_vOTU17870	11	84443	11	AAI-based (high-confidence)	0	11	Medium-quality	Genome-fragment	68.63	79	76	0.9620253164556962	Caudoviricetes	Intestiviridae	Group I	Unspecified	1.52	1.55	0.0329
CRCbiome_vOTU17874	12	61721	12	AAI-based (high-confidence)	0	12	High-quality	High-quality	100	105	31	0.29523809523809524	Caudoviricetes	Unclassified	Group I	Roseburia	1.14	1.11	0.0058
CRCbiome_vOTU17887	8	35758	8	AAI-based (high-confidence)	7	1	High-quality	High-quality	100	48	25	0.5208333333333334	n.a.	n.a.	n.a.	n.a.	1.61	1.11	0.00484
CRCbiome_vOTU17898	13	52554	13	AAI-based (high-confidence)	4	9	High-quality	High-quality	100	75	49	0.6533333333333333	Caudoviricetes	Unclassified	Group I	Faecalibacterium	0.518	0.156	0.0029
CRCbiome_vOTU17901	63	43087	63	AAI-based (high-confidence)	34	29	High-quality	High-quality	100	57	21	0.3684210526315789	n.a.	n.a.	n.a.	n.a.	0.86	0.842	0.158
CRCbiome_vOTU17917	7	44218	7	AAI-based (high-confidence)	0	7	Medium-quality	Genome-fragment	50.54	46	13	0.2826086956521739	n.a.	n.a.	n.a.	n.a.	5.2	4.19	0.0106
CRCbiome_vOTU17925	11	34200	11	Provirus (medium-confidence)	8	3	Complete	High-quality	100	34	12	0.35294117647058826	n.a.	n.a.	n.a.	n.a.	0.735	0.68	0.0087
CRCbiome_vOTU17928	16	33929	16	AAI-based (high-confidence)	7	9	High-quality	High-quality	100	61	24	0.39344262295081966	n.a.	n.a.	n.a.	n.a.	0.568	0.337	0.00967
CRCbiome_vOTU17936	6	63187	6	AAI-based (high-confidence)	2	4	High-quality	High-quality	98.81	92	21	0.22826086956521735	Caudoviricetes	Unclassified	Group I	Parabacteroides	0.607	0.36	0.0135
CRCbiome_vOTU17937	22	45537	22	Provirus (high-confidence)	13	9	Complete	High-quality	100	50	37	0.74	Caudoviricetes	Unclassified	Group I	Streptococcus	0.528	0.489	0.089
CRCbiome_vOTU17943	15	4347	15	HMM-based (lower-bound)	0	15	High-quality	High-quality	100	5	2	0.4	n.a.	n.a.	n.a.	n.a.	0.7	1.08	0.0251
CRCbiome_vOTU17944	9	169160	9	HMM-based (lower-bound)	1	8	High-quality	High-quality	100	170	86	0.5058823529411764	n.a.	n.a.	n.a.	n.a.	0.615	0.352	0.0164
CRCbiome_vOTU17947	35	78250	36	AAI-based (high-confidence)	14	22	High-quality	High-quality	100	122	54	0.4426229508196721	n.a.	n.a.	n.a.	n.a.	0.649	0.345	0.0193
CRCbiome_vOTU17952	57	53165	57	AAI-based (high-confidence)	33	24	High-quality	High-quality	100	74	27	0.36486486486486486	n.a.	n.a.	n.a.	n.a.	0.868	0.98	0.087
CRCbiome_vOTU17955	30	29587	30	AAI-based (high-confidence)	23	7	High-quality	High-quality	100	33	13	0.3939393939393939	n.a.	n.a.	n.a.	n.a.	0.567	0.554	0.058
CRCbiome_vOTU17956	56	45567	56	AAI-based (high-confidence)	18	38	High-quality	High-quality	100	67	28	0.417910447761194	n.a.	n.a.	n.a.	n.a.	0.64	0.5	0.133
CRCbiome_vOTU17962	6	4160	6	AAI-based (medium-confidence)	0	6	High-quality	High-quality	95.22	5	1	0.2	n.a.	n.a.	n.a.	n.a.	0.599	0.239	0.0058
CRCbiome_vOTU17964	55	115034	56	AAI-based (high-confidence)	23	33	High-quality	High-quality	100	178	84	0.47191011235955055	n.a.	n.a.	n.a.	n.a.	0.377	0.0676	0.00387
CRCbiome_vOTU17968	9	59504	9	Provirus (high-confidence)	6	3	Complete	High-quality	100	83	38	0.4578313253012048	n.a.	n.a.	n.a.	n.a.	0.305	0.185	0.0251
CRCbiome_vOTU17972	12	57827	12	AAI-based (medium-confidence)	0	12	High-quality	High-quality	100	64	27	0.421875	n.a.	n.a.	n.a.	n.a.	2.75	2.58	0.0319
CRCbiome_vOTU17980	6	69123	6	AAI-based (high-confidence)	4	2	High-quality	High-quality	100	76	30	0.3947368421052632	n.a.	n.a.	n.a.	n.a.	0.334	0.161	0.0087
CRCbiome_vOTU17991	63	60851	65	AAI-based (high-confidence)	40	25	High-quality	High-quality	100	89	33	0.3707865168539326	n.a.	n.a.	n.a.	n.a.	0.798	0.492	0.0561
CRCbiome_vOTU18002	7	7732	7	AAI-based (high-confidence)	0	7	High-quality	High-quality	100	12	3	0.25	n.a.	n.a.	n.a.	n.a.	0.712	0.475	0.00774
CRCbiome_vOTU18008	7	22869	7	AAI-based (medium-confidence)	0	7	Medium-quality	Genome-fragment	55.16	29	17	0.5862068965517241	n.a.	n.a.	n.a.	n.a.	1.27	2.04	0.121
CRCbiome_vOTU18025	17	35618	17	Provirus (high-confidence)	15	2	Complete	High-quality	100	51	22	0.43137254901960786	n.a.	n.a.	n.a.	n.a.	0.587	0.472	0.0242
CRCbiome_vOTU18036	18	37087	18	AAI-based (high-confidence)	5	13	High-quality	High-quality	100	59	37	0.6271186440677966	Caudoviricetes	Unclassified	Group I	Brevibacillus	0.501	0.559	0.0309
CRCbiome_vOTU18037	28	44537	28	Provirus (high-confidence)	20	8	Complete	High-quality	100	51	11	0.21568627450980393	n.a.	n.a.	n.a.	n.a.	0.536	0.465	0.0928
CRCbiome_vOTU18040	21	128215	21	HMM-based (lower-bound)	15	6	High-quality	High-quality	98.66	149	87	0.5838926174496645	Caudoviricetes	Winoviridae	Group I	Winogradskyella	0.624	0.691	0.0368
CRCbiome_vOTU18045	46	89119	46	HMM-based (lower-bound)	31	15	High-quality	High-quality	90.65	126	33	0.2619047619047619	n.a.	n.a.	n.a.	n.a.	1.61	1.13	0.252
CRCbiome_vOTU18047	6	71242	6	AAI-based (high-confidence)	0	6	High-quality	High-quality	100	69	41	0.5942028985507246	n.a.	n.a.	n.a.	n.a.	0.774	0.452	0.104
CRCbiome_vOTU18049	14	67818	14	AAI-based (high-confidence)	7	7	High-quality	High-quality	100	97	52	0.5360824742268041	Caudoviricetes	Unclassified	Group I	Faecalibacterium	0.373	NA	9.67e-4
CRCbiome_vOTU18051	9	62410	9	AAI-based (high-confidence)	0	9	High-quality	High-quality	100	93	54	0.5806451612903226	Caudoviricetes	Unclassified	Group I	Unspecified	0.511	0.357	0.0116
CRCbiome_vOTU18052	24	61078	24	AAI-based (high-confidence)	5	19	High-quality	High-quality	100	92	49	0.532608695652174	Caudoviricetes	Unclassified	Group I	Bacillus	0.696	0.46	0.0329
CRCbiome_vOTU18056	89	51684	90	AAI-based (high-confidence)	44	46	High-quality	High-quality	100	65	32	0.49230769230769234	n.a.	n.a.	n.a.	n.a.	1.62	1.57	0.118
CRCbiome_vOTU18061	20	160148	20	AAI-based (high-confidence)	12	8	High-quality	High-quality	100	210	68	0.3238095238095238	n.a.	n.a.	n.a.	n.a.	0.355	0.278	0.0116
CRCbiome_vOTU18073	6	76937	6	AAI-based (high-confidence)	3	3	High-quality	High-quality	100	102	52	0.5098039215686274	n.a.	n.a.	n.a.	n.a.	0.803	0.656	0.00193
CRCbiome_vOTU18081	17	36289	17	AAI-based (medium-confidence)	9	8	High-quality	High-quality	100	48	15	0.3125	n.a.	n.a.	n.a.	n.a.	1.6	2.84	0.0155
CRCbiome_vOTU18083	26	22178	26	AAI-based (high-confidence)	20	6	High-quality	High-quality	100	33	7	0.21212121212121213	n.a.	n.a.	n.a.	n.a.	0.813	0.962	0.0397
CRCbiome_vOTU18089	13	180747	13	DTR (high-confidence)	0	13	Complete	High-quality	100	219	62	0.2831050228310502	Caudoviricetes	Steigviridae	Group I	Unspecified	1.64	2.89	0.0184
CRCbiome_vOTU18092	79	46415	79	Provirus (high-confidence)	29	50	Complete	High-quality	100	50	19	0.38	n.a.	n.a.	n.a.	n.a.	1.18	1.02	0.12
CRCbiome_vOTU18112	9	30199	9	Provirus (high-confidence)	6	3	Complete	High-quality	100	36	14	0.3888888888888889	n.a.	n.a.	n.a.	n.a.	1.13	0.676	0.0193
CRCbiome_vOTU18113	11	6711	11	HMM-based (lower-bound)	0	11	High-quality	High-quality	100	9	5	0.5555555555555556	n.a.	n.a.	n.a.	n.a.	0.282	0.138	0.029
CRCbiome_vOTU18116	30	38100	30	AAI-based (high-confidence)	11	19	High-quality	High-quality	100	63	40	0.6349206349206349	Caudoviricetes	Unclassified	Group I	Brevibacillus	0.459	0.348	0.058
CRCbiome_vOTU18117	10	30698	10	AAI-based (high-confidence)	6	4	Medium-quality	Genome-fragment	76.1	44	19	0.4318181818181818	Caudoviricetes	Unclassified	Group I	Elizabethkingia	0.42	0.217	0.0164
CRCbiome_vOTU18122	7	35180	7	Provirus (high-confidence)	5	2	Complete	High-quality	100	52	15	0.28846153846153844	Caudoviricetes	Unclassified	Group I	Bifidobacterium	0.846	1.45	0.0106
CRCbiome_vOTU18128	27	33216	27	Provirus (high-confidence)	14	13	Complete	High-quality	100	53	22	0.41509433962264153	n.a.	n.a.	n.a.	n.a.	0.514	0.625	0.0803
CRCbiome_vOTU18129	7	39517	7	HMM-based (lower-bound)	3	4	Medium-quality	Genome-fragment	61.54	66	24	0.3636363636363637	n.a.	n.a.	n.a.	n.a.	0.972	0.486	0.0116
CRCbiome_vOTU18130	6	33032	6	AAI-based (high-confidence)	4	2	High-quality	High-quality	100	45	28	0.6222222222222222	n.a.	n.a.	n.a.	n.a.	0.347	0.182	0.00387
CRCbiome_vOTU18162	10	17538	10	AAI-based (high-confidence)	7	3	High-quality	High-quality	100	27	11	0.4074074074074074	n.a.	n.a.	n.a.	n.a.	0.809	0.608	0.0058
CRCbiome_vOTU18168	24	36763	24	Provirus (high-confidence)	10	14	Complete	High-quality	100	57	34	0.5964912280701754	n.a.	n.a.	n.a.	n.a.	0.419	0.227	0.0251
CRCbiome_vOTU18169	8	60919	8	AAI-based (high-confidence)	4	4	High-quality	High-quality	98.71	99	87	0.8787878787878788	Caudoviricetes	Unclassified	Group I	Faecalibacterium	0.335	0.142	0.0087
CRCbiome_vOTU18172	18	52845	18	AAI-based (high-confidence)	2	16	High-quality	High-quality	100	77	34	0.44155844155844154	Caudoviricetes	Unclassified	Group I	Bacillus	0.276	0.126	0.029
CRCbiome_vOTU18173	6	50747	6	Provirus (high-confidence)	3	3	Complete	High-quality	100	79	46	0.5822784810126582	Caudoviricetes	Unclassified	Group I	Faecalibacterium	0.994	0.341	0.0029
CRCbiome_vOTU18192	8	38302	8	Provirus (high-confidence)	4	4	Complete	High-quality	100	53	30	0.5660377358490566	Caudoviricetes	Unclassified	Group I	Enterococcus	0.713	0.688	0.00967
CRCbiome_vOTU18200	60	46844	61	AAI-based (high-confidence)	19	42	High-quality	High-quality	100	62	35	0.5645161290322581	n.a.	n.a.	n.a.	n.a.	0.51	0.394	0.105
CRCbiome_vOTU18201	10	5076	10	HMM-based (lower-bound)	5	5	High-quality	High-quality	100	5	2	0.4	n.a.	n.a.	n.a.	n.a.	0.439	0.344	0.0271
CRCbiome_vOTU18202	6	38682	6	DTR (high-confidence)	0	6	Complete	High-quality	100	54	23	0.42592592592592593	n.a.	n.a.	n.a.	n.a.	0.783	1.03	0.0116
CRCbiome_vOTU18207	63	164753	64	AAI-based (high-confidence)	0	64	High-quality	High-quality	100	219	56	0.2557077625570776	n.a.	n.a.	n.a.	n.a.	1.43	NA	9.67e-4
CRCbiome_vOTU18224	10	221757	10	HMM-based (lower-bound)	3	7	High-quality	High-quality	99.3	263	89	0.33840304182509506	n.a.	n.a.	n.a.	n.a.	0.403	0.149	0.00193
CRCbiome_vOTU18225	8	55004	8	Provirus (medium-confidence)	7	1	Complete	High-quality	100	85	38	0.4470588235294118	n.a.	n.a.	n.a.	n.a.	0.541	0.46	0.0174
CRCbiome_vOTU18237	7	43930	7	AAI-based (medium-confidence)	1	6	Medium-quality	Genome-fragment	72.89	40	20	0.5	n.a.	n.a.	n.a.	n.a.	1.26	1.41	0.0145
CRCbiome_vOTU18250	22	51629	22	Provirus (medium-confidence)	15	7	Complete	High-quality	100	75	48	0.64	Caudoviricetes	Unclassified	Group I	Bacillus	0.598	0.764	0.0551
CRCbiome_vOTU18253	6	28040	6	AAI-based (high-confidence)	2	4	Medium-quality	Genome-fragment	73.57	39	26	0.6666666666666666	n.a.	n.a.	n.a.	n.a.	0.446	0.223	0.0106
CRCbiome_vOTU18258	8	37353	8	AAI-based (high-confidence)	6	2	High-quality	High-quality	100	48	16	0.3333333333333333	Caudoviricetes	Unclassified	Group I	Akkermansia	3.83	4.75	0.00677
CRCbiome_vOTU18261	16	69083	16	Provirus (high-confidence)	9	7	Complete	High-quality	100	110	49	0.44545454545454544	n.a.	n.a.	n.a.	n.a.	0.965	0.837	0.0416
CRCbiome_vOTU18262	35	5747	35	AAI-based (high-confidence)	14	21	High-quality	High-quality	100	7	4	0.5714285714285714	Malgrandaviricetes	Microviridae	Group II	Parabacteroides	0.351	0.242	0.0464
CRCbiome_vOTU18267	7	29681	7	AAI-based (high-confidence)	2	5	Medium-quality	Genome-fragment	59.19	55	26	0.4727272727272727	Caudoviricetes	Unclassified	Group I	Faecalibacterium	0.619	0.463	0.0435
CRCbiome_vOTU18271	8	19180	8	AAI-based (high-confidence)	3	5	Medium-quality	Genome-fragment	59.56	35	17	0.4857142857142857	n.a.	n.a.	n.a.	n.a.	1.29	0.58	0.0087
CRCbiome_vOTU18294	138	47637	138	Provirus (high-confidence)	50	88	Complete	High-quality	100	64	63	0.984375	Caudoviricetes	Unclassified	Group I	Faecalibacterium	0.504	0.479	0.229
CRCbiome_vOTU18295	20	27006	20	Provirus (medium-confidence)	14	6	Complete	High-quality	100	46	15	0.32608695652173914	n.a.	n.a.	n.a.	n.a.	1.76	2.25	0.03
CRCbiome_vOTU18297	46	49973	47	AAI-based (high-confidence)	18	29	High-quality	High-quality	100	66	34	0.5151515151515151	n.a.	n.a.	n.a.	n.a.	1.13	1.04	0.156
CRCbiome_vOTU18299	44	30820	44	Provirus (medium-confidence)	42	2	Complete	High-quality	100	47	26	0.5531914893617021	n.a.	n.a.	n.a.	n.a.	1.15	0.538	0.0058
CRCbiome_vOTU18305	8	33890	8	AAI-based (high-confidence)	0	8	High-quality	High-quality	100	33	8	0.24242424242424243	n.a.	n.a.	n.a.	n.a.	0.464	0.301	0.00967
CRCbiome_vOTU18306	11	35926	11	Provirus (medium-confidence)	10	1	Complete	High-quality	100	48	29	0.6041666666666666	n.a.	n.a.	n.a.	n.a.	0.426	0.313	0.03
CRCbiome_vOTU18314	38	53646	38	AAI-based (high-confidence)	5	33	High-quality	High-quality	100	83	56	0.6746987951807228	Caudoviricetes	Unclassified	Group I	Faecalibacterium	0.779	0.687	0.0368
CRCbiome_vOTU18319	23	26075	23	Provirus (high-confidence)	17	6	Complete	High-quality	100	33	12	0.3636363636363637	n.a.	n.a.	n.a.	n.a.	1.14	1.35	0.0338
CRCbiome_vOTU18322	13	18234	13	AAI-based (medium-confidence)	3	10	High-quality	High-quality	100	28	11	0.3928571428571429	n.a.	n.a.	n.a.	n.a.	0.421	0.567	0.0716
CRCbiome_vOTU18323	10	17725	10	AAI-based (medium-confidence)	0	10	High-quality	High-quality	100	25	11	0.44	n.a.	n.a.	n.a.	n.a.	0.274	0.189	0.148
CRCbiome_vOTU18334	28	34641	28	AAI-based (high-confidence)	18	10	High-quality	High-quality	100	52	24	0.4615384615384616	n.a.	n.a.	n.a.	n.a.	0.483	0.459	0.0658
CRCbiome_vOTU18335	41	7596	41	AAI-based (high-confidence)	25	16	High-quality	High-quality	100	9	4	0.4444444444444444	Malgrandaviricetes	Microviridae	Group II	Unspecified	0.43	0.391	0.0629
CRCbiome_vOTU18341	45	21616	45	AAI-based (high-confidence)	0	45	High-quality	High-quality	100	24	13	0.5416666666666666	n.a.	n.a.	n.a.	n.a.	0.533	0.399	0.118
CRCbiome_vOTU18342	7	88580	7	AAI-based (high-confidence)	4	3	High-quality	High-quality	100	98	38	0.3877551020408163	n.a.	n.a.	n.a.	n.a.	0.925	0.855	0.0116
CRCbiome_vOTU18344	13	72539	13	AAI-based (high-confidence)	4	9	High-quality	High-quality	100	73	38	0.5205479452054794	Caudoviricetes	Unclassified	Group I	Bacteroides	0.925	0.517	0.0135
CRCbiome_vOTU18348	18	7742	18	AAI-based (high-confidence)	11	7	High-quality	High-quality	100	9	4	0.4444444444444444	Malgrandaviricetes	Microviridae	Group II	Unspecified	0.542	0.566	0.028
CRCbiome_vOTU18350	6	81629	6	AAI-based (high-confidence)	3	3	High-quality	High-quality	100	73	56	0.7671232876712328	Caudoviricetes	Unclassified	Group I	Faecalibacterium	0.582	0.378	0.0126
CRCbiome_vOTU18353	415	40311	415	Provirus (medium-confidence)	138	277	Complete	High-quality	100	42	16	0.380952380952381	Caudoviricetes	Unclassified	Group I	Bacteroides	1.71	1.64	0.691
CRCbiome_vOTU18355	28	44221	28	AAI-based (high-confidence)	6	22	High-quality	High-quality	100	56	28	0.5	n.a.	n.a.	n.a.	n.a.	0.876	0.643	0.0029
CRCbiome_vOTU18362	7	31012	7	AAI-based (high-confidence)	0	7	High-quality	High-quality	96.44	53	25	0.4716981132075472	n.a.	n.a.	n.a.	n.a.	0.471	0.486	0.0087
CRCbiome_vOTU18365	9	53199	9	Provirus (high-confidence)	4	5	Complete	High-quality	100	82	53	0.6463414634146342	n.a.	n.a.	n.a.	n.a.	1.11	1.14	0.00193
CRCbiome_vOTU18372	23	64706	23	AAI-based (high-confidence)	6	17	High-quality	High-quality	100	96	56	0.5833333333333334	n.a.	n.a.	n.a.	n.a.	2.08	NA	9.67e-4
CRCbiome_vOTU18377	11	58708	11	AAI-based (medium-confidence)	9	2	High-quality	High-quality	100	64	39	0.609375	Caudoviricetes	Unclassified	Group I	Streptococcus	0.506	0.279	0.0174
CRCbiome_vOTU18378	6	78054	6	AAI-based (high-confidence)	2	4	High-quality	High-quality	100	103	54	0.5242718446601942	n.a.	n.a.	n.a.	n.a.	0.684	0.36	0.00967
CRCbiome_vOTU18390	12	47242	12	Provirus (high-confidence)	6	6	Complete	High-quality	100	65	37	0.5692307692307692	n.a.	n.a.	n.a.	n.a.	0.508	0.409	0.0909
CRCbiome_vOTU18401	38	67357	38	AAI-based (high-confidence)	17	21	High-quality	High-quality	100	87	35	0.40229885057471265	n.a.	n.a.	n.a.	n.a.	1.34	NA	9.67e-4
CRCbiome_vOTU18403	8	42330	8	Provirus (high-confidence)	8	0	Complete	High-quality	100	38	16	0.42105263157894735	n.a.	n.a.	n.a.	n.a.	1.08	0.589	0.00774
CRCbiome_vOTU18409	15	81008	15	AAI-based (high-confidence)	8	7	High-quality	High-quality	100	128	50	0.390625	n.a.	n.a.	n.a.	n.a.	0.847	0.578	0.0087
CRCbiome_vOTU18411	11	78112	11	AAI-based (high-confidence)	0	11	High-quality	High-quality	98.68	109	31	0.28440366972477066	Caudoviricetes	Unclassified	Group I	Unspecified	1.66	1.52	0.0164
CRCbiome_vOTU18412	21	45916	21	AAI-based (high-confidence)	6	15	High-quality	High-quality	100	63	35	0.5555555555555556	n.a.	n.a.	n.a.	n.a.	0.568	0.414	0.0261
CRCbiome_vOTU18413	16	51623	16	AAI-based (high-confidence)	5	11	High-quality	High-quality	100	64	39	0.609375	Caudoviricetes	Unclassified	Group I	Clostridium	0.513	0.352	0.0261
CRCbiome_vOTU18417	9	43840	9	Provirus (high-confidence)	6	3	Complete	High-quality	100	61	50	0.819672131147541	Caudoviricetes	Unclassified	Group I	Faecalibacterium	0.52	0.463	0.0242
CRCbiome_vOTU18432	6	31225	6	AAI-based (high-confidence)	6	0	Medium-quality	Genome-fragment	64.51	39	16	0.41025641025641024	Caudoviricetes	Unclassified	Group I	Bacteroides	0.643	0.276	0.00387
CRCbiome_vOTU18433	17	70757	17	AAI-based (high-confidence)	3	14	High-quality	High-quality	100	105	58	0.5523809523809524	n.a.	n.a.	n.a.	n.a.	0.518	0.496	0.0271
CRCbiome_vOTU18442	22	28390	22	Provirus (high-confidence)	12	10	Complete	High-quality	100	36	13	0.3611111111111111	n.a.	n.a.	n.a.	n.a.	0.39	0.196	0.0193
CRCbiome_vOTU18443	6	40981	6	AAI-based (high-confidence)	1	5	Medium-quality	Genome-fragment	74.53	59	23	0.3898305084745763	n.a.	n.a.	n.a.	n.a.	2.68	4.38	0.00677
CRCbiome_vOTU18444	30	33488	30	Provirus (medium-confidence)	27	3	Complete	High-quality	100	30	11	0.36666666666666664	n.a.	n.a.	n.a.	n.a.	1.12	0.6	0.00387
CRCbiome_vOTU18451	10	30480	10	AAI-based (high-confidence)	2	8	High-quality	High-quality	94.86	51	19	0.37254901960784315	n.a.	n.a.	n.a.	n.a.	0.713	0.816	0.0329
CRCbiome_vOTU18453	36	26182	36	AAI-based (high-confidence)	16	20	High-quality	High-quality	100	44	13	0.29545454545454547	n.a.	n.a.	n.a.	n.a.	0.315	0.136	0.0232
CRCbiome_vOTU18455	72	48511	72	AAI-based (high-confidence)	21	51	High-quality	High-quality	100	58	18	0.3103448275862069	n.a.	n.a.	n.a.	n.a.	1.18	1.14	0.121
CRCbiome_vOTU18460	7	115804	7	AAI-based (high-confidence)	0	7	High-quality	High-quality	97.7	140	44	0.3142857142857143	Caudoviricetes	Unclassified	Group I	Mycobacterium	0.36	0.146	0.0145
CRCbiome_vOTU18465	6	12082	6	AAI-based (medium-confidence)	0	6	High-quality	High-quality	100	16	5	0.3125	n.a.	n.a.	n.a.	n.a.	0.528	0.614	0.0087
CRCbiome_vOTU18474	22	64933	22	AAI-based (high-confidence)	2	20	High-quality	High-quality	100	92	42	0.4565217391304347	Caudoviricetes	Unclassified	Group I	Faecalibacterium	0.554	0.354	0.00774
CRCbiome_vOTU18478	12	45727	12	AAI-based (high-confidence)	0	12	High-quality	High-quality	100	54	31	0.5740740740740741	n.a.	n.a.	n.a.	n.a.	0.879	0.486	0.509
CRCbiome_vOTU18482	7	51077	7	AAI-based (high-confidence)	1	6	High-quality	High-quality	100	83	44	0.5301204819277109	Caudoviricetes	Unclassified	Group I	Bacillus	0.244	0.159	0.0261
CRCbiome_vOTU18485	12	42222	12	AAI-based (medium-confidence)	5	7	High-quality	High-quality	100	53	14	0.2641509433962264	n.a.	n.a.	n.a.	n.a.	0.475	0.605	0.0106
CRCbiome_vOTU18489	6	36619	6	AAI-based (medium-confidence)	3	3	High-quality	High-quality	95.99	47	12	0.2553191489361702	n.a.	n.a.	n.a.	n.a.	0.372	0.177	0.0116
CRCbiome_vOTU18491	6	57297	6	HMM-based (lower-bound)	5	1	High-quality	High-quality	90.73	50	28	0.56	n.a.	n.a.	n.a.	n.a.	0.791	NA	9.67e-4
CRCbiome_vOTU18494	99	141699	99	AAI-based (high-confidence)	38	61	High-quality	High-quality	100	183	66	0.3606557377049181	n.a.	n.a.	n.a.	n.a.	1.72	1.25	0.203
